# Evaluating the effect of metabolic traits on oral and oropharyngeal cancer risk using Mendelian randomization

**DOI:** 10.1101/2022.08.10.22278617

**Authors:** Mark Gormley, Tom Dudding, Steven J Thomas, Jessica Tyrrell, Andrew R Ness, Miranda Pring, Danny Legge, George Davey Smith, Rebecca C Richmond, Emma E Vincent, Caroline Bull

## Abstract

A recent World Health Organization report states that at least 40% of all cancer cases may be preventable, with smoking, alcohol consumption and obesity identified as three of the most important modifiable lifestyle factors. Given the significant decline in smoking rates, particularly within developing countries, other potentially modifiable risk factors for head and neck cancer warrant investigation. Obesity and related metabolic disorders such as type 2 diabetes and hypertension have been associated with head and neck cancer risk in multiple observational studies. However, obesity has also been correlated with smoking, with bias, confounding or reverse causality possibly explaining these findings. To overcome the challenges of observational studies, we conducted two-sample Mendelian randomization (inverse variance weighted (IVW) method) using genetic variants which were robustly associated with obesity, T2D and hypertension in genome-wide association studies (GWAS). Outcome data was taken from the largest available GWAS of 6,034 oral and oropharyngeal cases, with 6,585 controls. We found limited evidence of a causal effect of genetically proxied body mass index (OR IVW = 0.89, 95%CI 0.72–1.09, p = 0.26 per 1 SD in BMI (4.81 kg/m2)) on oral and oropharyngeal cancer risk. Similarly, there was limited evidence for related traits including type 2 diabetes and hypertension. Smoking appears to act as a mediator in the relationship between obesity and head and neck cancer.

## Supplementary file 1 for "Evaluating the effect of metabolic traits on oral and oropharyngeal cancer risk using Mendelian randomization"

### Sheet: BMI
Phenotype	SNP	Nearest gene	effect allele	other allele	eaf	beta	se	p-value
BMI	rs10044136	MFAP3	C	G	0.565	-0.0162	0.0017	3.06e-21
BMI	rs10099330	TSNARE1	A	G	0.538	-0.0119	0.0017	3.22e-12
BMI	rs10116186	GNAQ	A	G	0.4591	-0.0116	0.0019	1.62e-09
BMI	rs10132280		A	C	0.311	-0.0214	0.0018	2.28e-33
BMI	rs10203386	ADCY3	A	T	0.4506	0.0318	0.0017	1.43e-78
BMI	rs1030015	MAGI2	T	G	0.5422	0.0109	0.0017	1.16e-10
BMI	rs1045411	HMGB1	T	C	0.2807	-0.0139	0.0019	6.66e-14
BMI	rs1048303	AP1S1	T	C	0.5817	-0.011	0.0017	1.49e-10
BMI	rs10497870	NBEAL1	A	G	0.6092	0.0121	0.0016	1.97e-13
BMI	rs10499694	DDC	A	G	0.4935	0.013	0.0016	1.29e-15
BMI	rs10510419	PPARG	T	G	0.1467	-0.0168	0.0023	2.23e-13
BMI	rs10518269	ZNF536	T	C	0.165	-0.0173	0.0023	4.69e-14
BMI	rs10744146	RNU6-837P	A	G	0.5355	-0.0113	0.0017	2.54e-11
BMI	rs10761247	PHF2	A	G	0.587	-0.0113	0.0017	4.53e-11
BMI	rs10761785	REEP3	T	G	0.5136	-0.0133	0.0016	3.47e-16
BMI	rs10823893	PRKG1	A	G	0.407	0.0124	0.0019	1.55e-10
BMI	rs10858334	OLFM1	C	G	0.8484	-0.0148	0.0025	4.91e-09
BMI	rs10887584	GRID1	A	G	0.448	0.0126	0.0019	4.57e-11
BMI	rs10920678		A	G	0.425	0.0149	0.0016	7.15e-20
BMI	rs10929925		A	C	0.4105	-0.0142	0.0016	3.05e-18
BMI	rs10938397	PRKRIRP9	A	G	0.57	-0.0322	0.0016	2.42e-86
BMI	rs10942267	SSBP2	A	G	0.6927	0.0148	0.0018	6.53e-16
BMI	rs10954772	PURG	T	C	0.3193	0.0155	0.0021	5.33e-14
BMI	rs10984756		C	G	0.9051	-0.0176	0.0028	4.37e-10
BMI	rs11047132	SOX5	T	G	0.9179	-0.0227	0.0031	1.59e-13
BMI	rs1106761		A	G	0.3745	0.0134	0.002	1.75e-11
BMI	rs1106908	GGNBP2	A	G	0.4454	-0.0161	0.0016	7.6e-23
BMI	rs11075489		T	C	0.4739	-0.0116	0.0017	1.23e-11
BMI	rs11105839		A	T	0.3729	-0.0113	0.0017	1.25e-11
BMI	rs11115176		T	C	0.7839	0.0131	0.0019	6.79e-12
BMI	rs11121210	RERE	T	C	0.3445	-0.0111	0.0017	2.37e-10
BMI	rs11170468		A	C	0.7826	0.013	0.0019	1.12e-11
BMI	rs11218510		A	G	0.3949	-0.014	0.002	6.79e-13
BMI	rs112566467	MACF1	T	C	0.2071	0.0184	0.0024	5.86e-15
BMI	rs11525873	TTC26	T	C	0.8995	0.0232	0.0032	2.98e-13
BMI	rs11577094	DNALI1	T	C	0.0791	0.0186	0.003	3.28e-10
BMI	rs11611246	WNK1	T	G	0.199	0.0223	0.002	2.04e-28
BMI	rs11633626		A	C	0.6313	-0.0157	0.0018	7.27e-19
BMI	rs11636611		T	C	0.4981	0.0104	0.0017	8.85e-10
BMI	rs11655587		T	C	0.3572	-0.021	0.002	6.87e-26
BMI	rs11672660	GIPR	T	C	0.1871	-0.0338	0.0021	6.83e-60
BMI	rs1167821	PMS2P3	A	T	0.5535	-0.0201	0.0019	9.38e-26
BMI	rs11692326		T	C	0.2302	0.0147	0.0019	1.69e-14
BMI	rs11739877		T	C	0.6231	0.0116	0.0018	4.01e-11
BMI	rs11757278	PHACTR1	T	C	0.6961	0.0133	0.0019	6.92e-13
BMI	rs11836108	GOLGA3	A	G	0.296	0.0113	0.0018	8.37e-10
BMI	rs11856579	LINGO1	A	G	0.2608	-0.0161	0.0019	1.38e-16
BMI	rs11866815	AXIN1	T	C	0.2568	-0.0153	0.0019	2.21e-16
BMI	rs11915371		A	C	0.8019	-0.0154	0.0021	2.29e-13
BMI	rs12049202	AK5	T	C	0.1883	0.0239	0.0021	3.35e-29
BMI	rs12072739	DPYD	A	G	0.7762	-0.0169	0.0023	1.5e-13
BMI	rs12098284	ADK	T	C	0.1212	0.0184	0.0026	9.87e-13
BMI	rs12121950	AGBL4	T	G	0.3355	0.0185	0.0018	7.09e-24
BMI	rs12140153	INADL	T	G	0.0911	-0.0353	0.0034	1.44e-25
BMI	rs12151152	TMEM160	A	G	0.4087	-0.021	0.002	6.51e-27
BMI	rs12206094	FOXO3	T	C	0.2896	-0.0143	0.0018	1.93e-15
BMI	rs12282785		A	C	0.2204	-0.0157	0.0023	1.43e-11
BMI	rs12286929		A	G	0.5007	-0.0177	0.0016	1.93e-27
BMI	rs12321904	RNU4-32P	T	G	0.5004	0.0096	0.0016	2.69e-09
BMI	rs12364470		T	G	0.8535	-0.0187	0.0022	2.18e-17
BMI	rs12369179	ZCCHC8	T	C	0.085	-0.034	0.0031	2.32e-28
BMI	rs12422552	GNAI2P1	C	G	0.2689	-0.0131	0.0019	1.78e-11
BMI	rs12429545		A	G	0.1218	0.0313	0.0024	1.42e-37
BMI	rs12438629		C	G	0.9678	0.0347	0.0052	2.09e-11
BMI	rs12449219		C	G	0.856	-0.0164	0.0026	1.44e-10
BMI	rs12462975	CCNE1	A	G	0.3243	0.0193	0.0018	1.47e-25
BMI	rs12509234		T	C	0.7214	-0.0116	0.0019	3.89e-10
BMI	rs12628051	TNRC6B	T	C	0.6407	0.0161	0.0018	2.9e-19
BMI	rs12628891	MICALL1	T	C	0.3186	-0.0115	0.0019	5.85e-10
BMI	rs12635553	TNIK	A	T	0.486	0.0099	0.0017	4.1e-09
BMI	rs12680842		A	G	0.6839	0.0142	0.0017	3.41e-16
BMI	rs12681792	CLVS1	A	C	0.2024	0.015	0.0021	2.88e-12
BMI	rs1269175		A	G	0.5111	0.0105	0.0017	8.09e-10
BMI	rs12692596	RBMS1	T	C	0.3618	0.012	0.0017	1.03e-12
BMI	rs12714199		T	C	0.6146	-0.0141	0.0017	3.22e-16
BMI	rs12765914		T	C	0.0801	0.0226	0.0031	1.96e-13
BMI	rs1277733	CACNB2	T	C	0.7664	0.012	0.002	4.3e-09
BMI	rs12868881		A	T	0.4066	0.0138	0.0017	1.4e-15
BMI	rs12922346		C	G	0.2641	0.0133	0.002	1.48e-11
BMI	rs12939549	RPTOR	A	G	0.5572	0.018	0.0016	3.68e-28
BMI	rs13002946	LINC01104	A	T	0.2652	-0.0177	0.0019	3.9e-20
BMI	rs13021737		A	G	0.1567	-0.0578	0.0021	2.89e-161
BMI	rs13033310	NCKAP5	A	G	0.2519	0.0146	0.0022	3.4e-11
BMI	rs13107325	SLC39A8	T	C	0.082	0.0468	0.0032	3.81e-47
BMI	rs13110266		A	G	0.4037	-0.0124	0.0016	3.96e-14
BMI	rs13174863		A	G	0.8542	-0.0197	0.0023	1.94e-17
BMI	rs13191362	PARK2	A	G	0.8572	0.0235	0.0025	4.08e-21
BMI	rs1320251	KCNJ12	T	C	0.4566	-0.0177	0.0017	5.51e-25
BMI	rs1346841		A	G	0.4116	-0.0126	0.0017	3.18e-13
BMI	rs1356506	RIT2	T	C	0.6287	0.0137	0.0018	8.39e-15
BMI	rs1383592	ZFPM2	A	G	0.212	0.0122	0.0021	4.92e-09
BMI	rs140733155	PRMT2	A	G	0.9889	-0.0559	0.0094	2.97e-09
BMI	rs1409818	NKX2-4	T	C	0.1074	0.0195	0.0028	2.59e-12
BMI	rs1431659	KCNB2	A	G	0.2737	0.0191	0.0019	2.33e-23
BMI	rs1436344		C	G	0.5703	0.0147	0.0017	1.07e-17
BMI	rs1437842	GALNTL6	A	G	0.4907	-0.0106	0.0017	8.49e-10
BMI	rs1451077		A	G	0.5776	-0.0169	0.0019	1.43e-18
BMI	rs1451109		A	G	0.6849	-0.0158	0.0017	1.36e-19
BMI	rs1470545		T	C	0.0374	0.037	0.0043	5.6e-18
BMI	rs1471212	OTUD7A	A	T	0.4732	0.0109	0.0017	1.51e-10
BMI	rs1481012	ABCG2	A	G	0.8895	0.0188	0.0026	5.11e-13
BMI	rs1491905		T	C	0.4725	0.0147	0.0017	3.92e-18
BMI	rs1501673	LINC00461	A	G	0.1355	0.0289	0.0025	2.73e-31
BMI	rs1522569		T	G	0.8183	0.0141	0.0022	1.6e-10
BMI	rs1536053	TEX29	T	C	0.3104	-0.0122	0.0019	8.02e-11
BMI	rs1561554		C	G	0.6089	-0.0115	0.0017	4.89e-11
BMI	rs1658820	CSMD1	T	G	0.2389	0.0132	0.002	3.77e-11
BMI	rs16851483	RASA2	T	G	0.0717	0.0352	0.0034	4.87e-25
BMI	rs16989232	MAFB	A	G	0.3864	0.0115	0.0017	6.19e-12
BMI	rs17001561	SCARB2	A	G	0.1548	0.0145	0.0023	1.81e-10
BMI	rs17024393	GNAT2	T	C	0.9689	-0.0644	0.0049	7.11e-39
BMI	rs17201143	SALL4	T	C	0.3054	-0.0112	0.0018	1.1e-09
BMI	rs17276464		T	C	0.4143	0.0096	0.0016	4.81e-09
BMI	rs1730859	PRMT6	A	G	0.651	-0.012	0.0017	2.96e-12
BMI	rs17405819		T	C	0.6845	0.0211	0.0018	6.04e-33
BMI	rs17636031		T	C	0.7244	-0.0154	0.0018	3.87e-17
BMI	rs17681451	ZBTB20	A	G	0.0762	-0.0225	0.0031	7.37e-13
BMI	rs17806224		A	G	0.1808	-0.026	0.0022	7.91e-32
BMI	rs1852006	MAGI2	A	G	0.376	-0.0153	0.0018	6.71e-18
BMI	rs1884389	FKBP1A	T	C	0.4386	-0.0108	0.0017	3.72e-10
BMI	rs1884429	MASP2	T	C	0.2348	0.0134	0.0019	2.3e-12
BMI	rs1884897		A	G	0.3747	-0.0184	0.0017	2.7e-28
BMI	rs1899689	CADPS2	T	C	0.3939	0.012	0.0017	4.2e-13
BMI	rs1916801	FHIT	A	T	0.616	0.0169	0.0017	1.93e-24
BMI	rs1927790	HS6ST3	T	C	0.606	-0.014	0.0016	1.57e-17
BMI	rs1928295		T	C	0.5712	0.0134	0.0016	2.23e-16
BMI	rs194809	CHP2	A	G	0.1871	0.0126	0.0022	4.86e-09
BMI	rs1951455	RPS6KA5	T	C	0.2813	-0.0148	0.0019	6.05e-15
BMI	rs1954494	LINC00643	T	C	0.5608	0.0097	0.0016	2.43e-09
BMI	rs1982350	ARNTL	A	G	0.3556	-0.0156	0.0018	1.98e-18
BMI	rs1982441	ELP3	T	G	0.1322	0.017	0.0025	2.17e-11
BMI	rs1996120	RNU6-1	A	G	0.4228	-0.0167	0.0016	3.88e-24
BMI	rs2033529		A	G	0.7251	-0.0201	0.0018	2.05e-29
BMI	rs2051559	RGS12	T	C	0.8588	-0.0167	0.0025	3.78e-11
BMI	rs2053682	RANBP17	A	C	0.6784	0.017	0.0018	2.59e-20
BMI	rs2065418	MPPED2	T	G	0.646	0.0139	0.0018	6.07e-15
BMI	rs2112347	POC5	T	G	0.6298	0.0276	0.0017	1.17e-61
BMI	rs2134858	TRPM3	T	C	0.5119	-0.0117	0.0017	5.87e-12
BMI	rs215614	PDE1C	A	G	0.6246	-0.0144	0.0018	2.77e-16
BMI	rs217669		T	C	0.7224	-0.0172	0.0021	6.27e-16
BMI	rs2183824	LINGO2	T	C	0.3135	0.0234	0.0017	2.29e-41
BMI	rs2192158	KIT	A	G	0.4492	0.0137	0.0017	7.42e-16
BMI	rs2196618	RALYL	A	G	0.2634	-0.0137	0.0019	1.49e-12
BMI	rs2206277	TFAP2B	T	C	0.1557	0.0408	0.0021	1.82e-83
BMI	rs2228213	HIVEP1	A	G	0.3374	-0.0144	0.0017	5.5e-17
BMI	rs2246012	ARG1	T	C	0.8512	-0.0161	0.0022	1.15e-13
BMI	rs2342892	RBBP6	T	G	0.4855	0.0126	0.0017	1.33e-13
BMI	rs2357760	MIR3144	A	G	0.6735	0.0143	0.0017	2.11e-16
BMI	rs2391540		A	T	0.6718	-0.0139	0.0018	1.36e-14
BMI	rs2396625		A	T	0.4183	-0.0176	0.0017	2.81e-24
BMI	rs2400414		T	C	0.3461	-0.0126	0.0018	5.52e-13
BMI	rs2439823	CRTAC1	A	G	0.4514	-0.0165	0.0017	6.51e-22
BMI	rs2601777	ADCY9	A	G	0.386	-0.0143	0.0017	2.84e-17
BMI	rs2605603	SMCO4	A	G	0.4812	-0.0103	0.0016	2.04e-10
BMI	rs2619976	LINC00469	T	C	0.4011	0.0105	0.0018	1.99e-09
BMI	rs2622274	PTP4A1	T	G	0.4553	-0.0107	0.0017	3.23e-10
BMI	rs264962		C	G	0.5428	0.0119	0.0017	1.74e-12
BMI	rs2715423	PGPEP1L	A	G	0.2805	-0.0115	0.0019	1.9e-09
BMI	rs273505	MAST3	T	C	0.5783	-0.0173	0.0019	3.32e-19
BMI	rs2777768		A	G	0.7228	0.0119	0.0019	6.38e-10
BMI	rs2820295	IPO9	A	G	0.3266	0.0235	0.0018	5.56e-39
BMI	rs2832283	BACH1	A	G	0.2254	0.0115	0.002	4.72e-09
BMI	rs28350	LYZL4	A	G	0.1717	0.0172	0.0022	1.07e-14
BMI	rs2861089		A	T	0.3806	0.0105	0.0017	1.55e-09
BMI	rs2861685		T	C	0.5864	0.0165	0.0019	7.82e-18
BMI	rs2862996	HSD17B12	T	G	0.7012	-0.0216	0.0017	3.6e-35
BMI	rs288230	FBXL17	T	C	0.8394	0.0238	0.0023	4.67e-26
BMI	rs2907948	KCNH2	A	G	0.244	-0.0145	0.0019	1.95e-14
BMI	rs2968487	UBE2WP1	T	C	0.2772	0.0176	0.0018	7.55e-22
BMI	rs3101336	NEGR1	T	C	0.3825	-0.0254	0.0016	4.8e-54
BMI	rs34277166		A	G	0.44	0.0144	0.0019	8.26e-14
BMI	rs34811474	ANAPC4	A	G	0.2224	-0.0293	0.0023	8.5e-38
BMI	rs349088	DLG2	A	C	0.4777	-0.013	0.0017	3.5e-14
BMI	rs354508	TUSC3	T	C	0.1617	-0.0146	0.0023	2.69e-10
BMI	rs355777	DHX36	C	G	0.3984	0.0151	0.0017	2.13e-18
BMI	rs35851183	PCAT4	A	G	0.6424	-0.0121	0.002	1.07e-09
BMI	rs36061954	FGFR1	T	C	0.3978	0.0119	0.0019	1.05e-09
BMI	rs3739514	FIBCD1	A	G	0.3384	0.0132	0.002	6.64e-11
BMI	rs3744017	TRIM47	A	G	0.1931	0.0139	0.0022	2.43e-10
BMI	rs3770799	FEZ2	A	G	0.6367	-0.0114	0.0018	1.21e-10
BMI	rs3806114	E2F3	A	G	0.6916	-0.012	0.0018	1.46e-11
BMI	rs3808477	TRPS1	T	C	0.274	-0.0182	0.0019	8.73e-22
BMI	rs3811125	NFIL3	T	C	0.2806	-0.0152	0.0021	9.42e-13
BMI	rs3825061	VPS11	T	C	0.3863	0.014	0.0017	6.15e-16
BMI	rs3923783	RTN4RL1	A	C	0.1784	-0.0222	0.0022	4.12e-23
BMI	rs3930349	ASIC2	A	C	0.2089	-0.014	0.002	7.68e-12
BMI	rs39654	NLGN1	A	G	0.4513	-0.0163	0.0017	1.75e-21
BMI	rs4097319		T	G	0.5641	0.0107	0.0017	4.32e-10
BMI	rs4123853	SGCZ	T	C	0.3727	0.014	0.0017	1.06e-15
BMI	rs41284828	DLEU1	A	G	0.0302	-0.0341	0.0057	3e-09
BMI	rs4256980	TRIM66	C	G	0.3305	-0.0187	0.0017	8.63e-29
BMI	rs427943	ADARB1	A	C	0.4288	-0.0177	0.0017	3.6e-25
BMI	rs4290163	C10orf32	T	G	0.398	0.013	0.0017	3.5e-15
BMI	rs4307239	NPY	A	G	0.5361	-0.0115	0.0017	1.47e-11
BMI	rs4421883	CCT5P2	T	C	0.4946	-0.0103	0.0017	1.79e-09
BMI	rs459552		A	T	0.7747	-0.0133	0.0019	8.36e-12
BMI	rs4609871		T	C	0.5397	0.0219	0.0017	6.62e-38
BMI	rs4671328	LINC01122	T	G	0.4496	0.0214	0.0017	3.42e-36
BMI	rs4700608	HTR1A	T	C	0.5236	-0.0155	0.0017	4.32e-20
BMI	rs4721089	MAD1L1	T	C	0.783	0.0167	0.0023	5.6e-13
BMI	rs4740619	CCDC171	T	C	0.5436	0.0189	0.0016	3.15e-31
BMI	rs4834272	ALPK1	T	C	0.6852	-0.0108	0.0017	3.46e-10
BMI	rs4841504	XKR6	A	C	0.5008	-0.0166	0.0016	5.41e-24
BMI	rs4857968	RNU6-815P	A	G	0.2933	-0.0125	0.0018	6.5e-12
BMI	rs487152	SLC22A3	A	C	0.4973	0.0108	0.0016	2.98e-11
BMI	rs4880341	JAKMIP3	T	C	0.5725	-0.013	0.0017	3.06e-14
BMI	rs4906263	TRAF3	C	G	0.6562	-0.0176	0.0018	8.11e-23
BMI	rs4973618	SPHKAP	A	G	0.6623	-0.0148	0.0018	1.25e-16
BMI	rs5215	KCNJ11	T	C	0.6314	0.0113	0.0017	1.22e-11
BMI	rs543874	SEC16B	A	G	0.7786	-0.0479	0.002	3.06e-125
BMI	rs561136	KDM1A	T	C	0.8691	-0.0186	0.0024	1.43e-14
BMI	rs56356382	ZBTB7A	T	C	0.8054	0.0217	0.0024	3.21e-19
BMI	rs57800857	MAML3	A	C	0.6344	0.0157	0.002	3.49e-15
BMI	rs592483	CCND1	T	C	0.5933	-0.0137	0.0017	1.53e-16
BMI	rs59302296	SETD5	A	T	0.0991	0.0217	0.0032	9.12e-12
BMI	rs594821	SALL3	T	C	0.0912	-0.0191	0.003	3.22e-10
BMI	rs615568	PTPRA	T	G	0.52	-0.0101	0.0017	3.85e-09
BMI	rs61813324	MEX3A	T	C	0.1312	0.0289	0.0028	3.2e-24
BMI	rs61828641	RABGAP1L	A	G	0.1092	0.0223	0.003	2.49e-13
BMI	rs6265	BDNF	T	C	0.1836	-0.0413	0.0021	7.4e-89
BMI	rs6443750	SOX2-OT	T	C	0.1994	-0.0152	0.0021	7.25e-13
BMI	rs6451675	ZNF131	C	G	0.3243	-0.014	0.0018	2.54e-14
BMI	rs6463489	FBXL18	T	C	0.0959	0.0167	0.0026	2.5e-10
BMI	rs6476617	ZCCHC7	A	G	0.3797	-0.0149	0.0017	1.53e-17
BMI	rs6477694	FRRS1L	T	C	0.6415	-0.0126	0.0017	6.57e-14
BMI	rs6493498		T	C	0.4465	0.0137	0.0016	4.84e-17
BMI	rs650198		T	C	0.7294	-0.0137	0.0019	6.43e-13
BMI	rs6512302	TCEA2	C	G	0.7391	0.0134	0.002	1.52e-11
BMI	rs6539064	C12orf42	C	G	0.7468	0.0194	0.0019	1.14e-23
BMI	rs6545714		A	G	0.6112	-0.0194	0.0016	4.01e-32
BMI	rs6556301	FGFR4	T	G	0.3707	-0.0113	0.0017	8.14e-11
BMI	rs6567160	RNU4-17P	T	C	0.7518	-0.0552	0.0019	7.82e-184
BMI	rs6591407	LRRC55	A	C	0.1984	-0.0124	0.0021	3.58e-09
BMI	rs6607337		T	C	0.2978	-0.0124	0.0019	2.55e-11
BMI	rs6661316	SYT14	T	C	0.5893	0.012	0.0016	1.72e-13
BMI	rs6690398	PDE4B	A	G	0.5501	0.0125	0.0017	1.92e-13
BMI	rs6720868	TRIP12	T	C	0.3083	0.0154	0.0018	1.82e-17
BMI	rs6804181	LSAMP	A	T	0.8215	0.0141	0.0023	6.47e-10
BMI	rs6804842		A	G	0.4301	-0.0141	0.0016	7.57e-18
BMI	rs6850421		A	G	0.4564	0.0113	0.0019	3.66e-09
BMI	rs6864049		A	G	0.489	-0.0121	0.0016	1.48e-13
BMI	rs6890310	CDH9	A	G	0.2923	-0.0119	0.0019	3.29e-10
BMI	rs6922607	GPR126	A	G	0.808	-0.013	0.0022	1.85e-09
BMI	rs6932930		A	G	0.785	-0.0257	0.0019	1.18e-40
BMI	rs6962280	ZMIZ2	A	G	0.4363	-0.014	0.0019	3.37e-13
BMI	rs698147	LINC01019	A	G	0.447	0.0116	0.0017	9.67e-12
BMI	rs7024334		T	G	0.2254	0.0135	0.002	4.71e-12
BMI	rs7037266		A	C	0.3576	-0.0106	0.0018	1.24e-09
BMI	rs704061		T	C	0.5535	-0.0142	0.0017	8.34e-17
BMI	rs7070670	ANK3	T	C	0.3228	-0.0126	0.0021	7.14e-10
BMI	rs7084454	MLLT10	A	G	0.3086	0.0198	0.0018	4.51e-27
BMI	rs709400		A	G	0.6214	0.0148	0.0017	5.7e-19
BMI	rs7124681	CELF1	A	C	0.4162	0.0257	0.0016	3.96e-55
BMI	rs7138803		A	G	0.387	0.0297	0.0017	3.1e-71
BMI	rs7144011	NRXN3	T	G	0.2334	0.0263	0.002	2.37e-40
BMI	rs7181610	DPH6	A	T	0.8553	0.0146	0.0025	4.5e-09
BMI	rs7206608	CDH13	C	G	0.6751	-0.013	0.0018	1.2e-12
BMI	rs7238896		A	G	0.8584	-0.0218	0.0028	2.49e-15
BMI	rs7239114	ZBTB7C	A	G	0.5414	0.012	0.0017	6.24e-13
BMI	rs72673947	EXT1	A	G	0.8902	-0.0223	0.0031	4.11e-13
BMI	rs7357754	GADD45G	A	G	0.4985	-0.012	0.0017	1.81e-12
BMI	rs740157		A	G	0.4501	0.0118	0.0016	4.76e-13
BMI	rs7498665	SH2B1	A	G	0.6179	-0.0285	0.0017	1.14e-66
BMI	rs7534091	RNA5SP56	A	G	0.7182	-0.012	0.0018	6.65e-11
BMI	rs7561278	LHCGR	T	C	0.7668	0.0169	0.0021	4.89e-16
BMI	rs7570446	RPS17P8	A	C	0.5397	0.0111	0.0019	4.74e-09
BMI	rs7575118	RNU6ATAC19P	T	C	0.1561	0.014	0.0024	3.33e-09
BMI	rs7588437		A	G	0.3664	-0.0165	0.0017	2.32e-22
BMI	rs7599312	ERBB4	A	G	0.2737	-0.0182	0.0018	1.52e-23
BMI	rs7607490		A	G	0.1099	0.0164	0.0027	1.21e-09
BMI	rs7616009	XXYLT1	A	G	0.1595	-0.0157	0.0024	4.33e-11
BMI	rs7631156	CPNE4	A	G	0.3091	0.0215	0.0018	3.33e-32
BMI	rs765875	HIVEP2	T	C	0.4689	-0.0132	0.0017	1.08e-14
BMI	rs7678054		A	G	0.4788	-0.0099	0.0017	4.57e-09
BMI	rs76942203		A	G	0.0587	0.0263	0.0041	9.08e-11
BMI	rs7713317		A	G	0.7198	-0.0166	0.0018	1.96e-20
BMI	rs7734385	EBF1	A	G	0.4449	-0.0101	0.0016	6.08e-10
BMI	rs77432547	MOB1AP1	A	G	0.7229	-0.017	0.0021	1.44e-15
BMI	rs7769594	LAP3P1	T	C	0.1602	0.0164	0.0023	2.13e-12
BMI	rs7777084	CALCR	A	G	0.462	0.0131	0.0017	1.58e-14
BMI	rs7802342	DGKI	T	G	0.7048	-0.0124	0.0019	6.23e-11
BMI	rs7826312	NRG1	T	C	0.4319	-0.0109	0.0016	3.23e-11
BMI	rs7893571	RSU1	T	G	0.6736	0.0125	0.0018	5.83e-12
BMI	rs7899106	GRID1	A	G	0.9496	-0.0327	0.0037	1.72e-18
BMI	rs7903146	TCF7L2	T	C	0.2787	-0.0178	0.0018	1.67e-23
BMI	rs79113395	CDK11B	A	G	0.266	-0.02	0.0022	2.03e-20
BMI	rs7944782	SNX19	T	G	0.5016	-0.0144	0.0017	3.61e-17
BMI	rs7975187		A	G	0.7712	-0.0137	0.0021	3.86e-11
BMI	rs8024806		T	C	0.9368	0.0254	0.0035	6.73e-13
BMI	rs8075273	MAP3K3	A	C	0.2878	-0.0137	0.0018	4.67e-14
BMI	rs8122855	ENTPD6	A	G	0.3377	0.0137	0.0018	4.11e-14
BMI	rs8134638	BRWD1	T	C	0.6273	-0.0133	0.002	1.57e-11
BMI	rs816367	MLIP	C	G	0.6491	-0.0107	0.0017	1.02e-09
BMI	rs8181823	LGMNP1	A	C	0.2344	-0.0125	0.002	4.36e-10
BMI	rs845084		A	G	0.2666	0.0136	0.0019	3.22e-12
BMI	rs867560		C	G	0.568	-0.0136	0.0017	1.24e-15
BMI	rs872281		T	C	0.1755	-0.0152	0.0023	1.56e-11
BMI	rs889398	NFAT5	T	C	0.4151	-0.0195	0.0016	3.23e-32
BMI	rs891387	C18orf8	T	C	0.4951	0.0208	0.0017	9.26e-35
BMI	rs930295	NRXN1	A	C	0.1548	0.0208	0.0023	2.03e-19
BMI	rs9320823		T	C	0.4118	-0.0165	0.0017	2.07e-21
BMI	rs942066	UNC79	A	G	0.373	-0.0202	0.002	2.36e-24
BMI	rs946824	AKT3	T	C	0.1355	0.0197	0.0025	4.82e-15
BMI	rs9540493	HNRNPA3P5	A	G	0.458	0.0129	0.0017	7.85e-15
BMI	rs9595908	PDS5B	T	C	0.6427	0.0154	0.0017	3.73e-20
BMI	rs9603697	RPL17P51	T	C	0.3184	0.0134	0.0018	1.69e-13
BMI	rs9808302	AGAP1	A	G	0.5278	-0.0116	0.0019	9.05e-10
BMI	rs9816226	DGKG	A	T	0.1755	-0.0315	0.0021	1.45e-50
BMI	rs9818122	CADM2-AS2	T	C	0.7933	-0.0228	0.002	3.97e-30
BMI	rs9826775	SSR3	A	G	0.8513	0.0155	0.0024	6.61e-11
BMI	rs9862795	ACTBP13	A	T	0.4762	-0.0264	0.0019	4.43e-44
BMI	rs9937053	FTO	A	G	0.4372	0.0721	0.0016	1e-200

### Sheet: Waist circumference
Phenotype	SNP	Nearest gene	effect allele	other allele	eaf	beta	se	p-value
Waist circumference	rs17381664	ZZZ3	C	T	0.425	0.022	0.0035	3.2635e-10
Waist circumference	rs7531118	RPL31P12	C	T	0.6083	0.027	0.0034	2.00272e-15
Waist circumference	rs543874	SEC16B	G	A	0.2667	0.044	0.0041	7.22488e-27
Waist circumference	rs11165623	UBE2WP1	A	G	0.4833	0.021	0.0033	1.97032e-10
Waist circumference	rs7550711	GPR61	T	C	0.0339	0.057	0.0096	2.89401e-09
Waist circumference	rs3127553	AGBL4	A	G	0.6333	-0.022	0.0034	9.76221e-11
Waist circumference	rs6545714		A	G	0.625	-0.022	0.0034	9.76221e-11
Waist circumference	rs2867110		C	G	0.125	-0.051	0.0043	1.89917e-32
Waist circumference	rs13404250		T	C	0.3667	-0.021	0.0035	1.97318e-09
Waist circumference	rs11676272	ADCY3	G	A	0.4828	0.021	0.0036	5.43309e-09
Waist circumference	rs929641	LINC01122	G	A	0.3833	-0.019	0.0033	8.53305e-09
Waist circumference	rs6440003	ZBTB38	A	G	0.4833	0.021	0.0033	1.97032e-10
Waist circumference	rs7649970	PPARG	T	C	0.075	0.027	0.0048	1.85508e-08
Waist circumference	rs2325036	CADM2	C	A	0.4083	-0.021	0.0033	1.97032e-10
Waist circumference	rs4234589	ETV5	G	A	0.0917	-0.032	0.0049	6.55014e-11
Waist circumference	rs10938397	PRKRIRP9	G	A	0.4333	0.032	0.0033	3.10586e-22
Waist circumference	rs2307111	POC5	C	T	0.425	-0.025	0.0033	3.57038e-14
Waist circumference	rs6864049		G	A	0.4333	0.019	0.0033	8.53305e-09
Waist circumference	rs806794		G	A	0.275	-0.022	0.0036	9.89398e-10
Waist circumference	rs943005		T	C	0.1	0.039	0.0042	1.60626e-20
Waist circumference	rs2357760	MIR3144	A	G	0.6583	0.019	0.0034	2.29389e-08
Waist circumference	rs3800229	FOXO3	T	G	0.6917	0.023	0.0035	4.98348e-11
Waist circumference	rs1928295		C	T	0.425	-0.018	0.0033	4.90983e-08
Waist circumference	rs1412235	LINGO2	C	G	0.3083	0.024	0.0035	7.02514e-12
Waist circumference	rs7903146	TCF7L2	T	C	0.25	-0.022	0.0036	9.89398e-10
Waist circumference	rs10786712	CYP17A1	T	C	0.3917	0.018	0.0033	4.90983e-08
Waist circumference	rs11039290	CELF1	A	G	0.3417	-0.022	0.0036	9.89398e-10
Waist circumference	rs10840100	TRIM66	G	A	0.725	0.019	0.0034	2.29389e-08
Waist circumference	rs1519480	BDNF-AS	T	C	0.6333	-0.03	0.0035	1.02209e-17
Waist circumference	rs7138803		A	G	0.4417	0.028	0.0034	1.79117e-16
Waist circumference	rs4883723		A	G	0.125	0.028	0.0046	1.15077e-09
Waist circumference	rs10132280		A	C	0.3333	-0.022	0.0035	3.2635e-10
Waist circumference	rs7144011	NRXN3	T	G	0.275	0.032	0.004	1.24419e-15
Waist circumference	rs2278076	SKOR1	A	G	0.1833	-0.024	0.0041	4.80875e-09
Waist circumference	rs2531992	ADCY9	G	A	0.8333	0.027	0.0045	1.97318e-09
Waist circumference	rs1421085	FTO	C	T	0.45	0.072	0.0034	1.57392e-99
Waist circumference	rs4788099	TUFM	G	A	0.3583	0.034	0.0033	6.8276e-25
Waist circumference	rs4985155	PDXDC1	G	A	0.3167	-0.019	0.0034	2.29389e-08
Waist circumference	rs749671	ZNF646	A	G	0.375	-0.02	0.0034	4.04475e-09
Waist circumference	rs6567160	RNU4-17P	C	T	0.2833	0.05	0.0039	1.25865e-37
Waist circumference	rs17066856	MC4R	C	T	0.1333	-0.035	0.0055	1.97032e-10
Waist circumference	rs7239883	LINC00907	A	G	0.6833	-0.019	0.0033	8.53305e-09
Waist circumference	rs17724992	PGPEP1	G	A	0.3083	-0.021	0.0038	3.27025e-08
Waist circumference	rs2287019	QPCTL	T	C	0.15	-0.033	0.0044	6.38178e-14
Waist circumference	rs16996700		C	T	0.3	-0.022	0.0036	9.89398e-10

### Sheet: Waist hip ratio
Phenotype	SNP	Nearest gene	effect allele	other allele	eaf	beta	se	p-value
WHR	rs10019888		A	G	0.8133	-0.0208	0.0023	8.05e-20
WHR	rs10049088		T	C	0.3814	-0.0271	0.0018	1.47e-53
WHR	rs10132280		A	C	0.3106	-0.0116	0.0018	3.11e-10
WHR	rs10164099	KIAA1328	T	C	0.8742	-0.0149	0.0025	1.17e-09
WHR	rs1017698	PNKD	A	G	0.5974	-0.0113	0.0018	5.13e-10
WHR	rs1035940		C	G	0.2762	0.012	0.002	1.47e-09
WHR	rs1045241	TNFAIP8	T	C	0.2816	-0.0123	0.0019	8.86e-11
WHR	rs1045411	HMGB1	T	C	0.2792	-0.0155	0.0019	1.27e-15
WHR	rs10475249		C	G	0.5488	0.0134	0.002	1.29e-11
WHR	rs10490869	ARPP21	A	T	0.7964	-0.0183	0.0022	9.34e-17
WHR	rs10499013		A	G	0.28	-0.0125	0.002	5.1e-10
WHR	rs10745659	CRADD	C	G	0.5607	-0.0127	0.0018	1.43e-12
WHR	rs10761785	REEP3	T	G	0.5135	-0.0147	0.0017	6.43e-18
WHR	rs10788569	CFL1P1	T	C	0.7235	-0.0134	0.0019	3.98e-12
WHR	rs10827252		A	G	0.4934	-0.0113	0.0018	2.03e-10
WHR	rs10842707		T	C	0.2036	0.0266	0.002	3.91e-39
WHR	rs10851523	ONECUT1	C	G	0.2742	-0.0118	0.002	1.79e-09
WHR	rs10876528		A	C	0.351	0.0236	0.0018	8.58e-39
WHR	rs10919388	HAUS4P1	A	C	0.2729	-0.0266	0.0019	6.4e-43
WHR	rs10923724		T	C	0.5565	0.024	0.0017	1.81e-45
WHR	rs10991433		T	C	0.8956	-0.0254	0.0028	5.73e-20
WHR	rs11030108	BDNF	A	G	0.3307	0.0154	0.0018	1.21e-17
WHR	rs11176015		T	C	0.293	0.0151	0.002	7.21e-14
WHR	rs11187537	FFAR4	C	G	0.2632	0.013	0.002	1.73e-10
WHR	rs1122080		A	G	0.2045	-0.0131	0.0022	1.6e-09
WHR	rs1124639		T	C	0.4392	-0.0113	0.0017	7.48e-11
WHR	rs1139653	DNAJA3	A	T	0.2851	0.0147	0.002	1.15e-13
WHR	rs1142	SRPK2	T	C	0.3344	0.0149	0.0018	2.06e-17
WHR	rs114760566		A	C	0.0432	0.0674	0.0048	2.94e-44
WHR	rs1158805	RIT2	A	C	0.3797	-0.0133	0.0018	4.95e-13
WHR	rs11654387		C	G	0.4878	0.0161	0.0018	1.45e-19
WHR	rs11724804	DGKQ	A	G	0.4436	-0.0165	0.0018	4.98e-20
WHR	rs11747001	HSPA4	A	G	0.7638	0.0154	0.002	8.39e-15
WHR	rs11764879	RSBN1L	A	G	0.2864	-0.0117	0.0019	3.93e-10
WHR	rs11897119	MEIS1	T	C	0.594	-0.0134	0.0017	4.07e-15
WHR	rs1190982	ARID4A	T	C	0.3027	0.0157	0.0019	5.1e-16
WHR	rs11992444		T	G	0.5085	0.0185	0.002	4.99e-21
WHR	rs12024554	MINOS1	T	C	0.2346	-0.0149	0.0023	1.08e-10
WHR	rs12042959	SDCCAG8	A	G	0.8633	0.0155	0.0025	9.25e-10
WHR	rs12101393	SLCO3A1	C	G	0.7865	0.014	0.0022	1.19e-10
WHR	rs12140153	INADL	T	G	0.091	-0.0214	0.0035	7.64e-10
WHR	rs12206094	FOXO3	T	C	0.2888	-0.0119	0.0019	2.21e-10
WHR	rs12287076	FAM180B	C	G	0.625	0.0192	0.002	3.53e-21
WHR	rs12430764	GPC6	A	G	0.5164	0.0107	0.0018	1.87e-09
WHR	rs1243188	MLLT10	T	C	0.7061	-0.0148	0.0019	2.37e-14
WHR	rs12440605	MAPKBP1	A	G	0.5243	0.0118	0.0018	4.02e-11
WHR	rs12449442		A	G	0.2186	0.0172	0.0021	2.55e-16
WHR	rs12459350	DOT1L	A	G	0.5423	0.0134	0.0017	2.23e-15
WHR	rs12469667	SCN2A	A	G	0.2322	-0.013	0.0021	2.82e-10
WHR	rs12494190	MECOM	A	G	0.4038	-0.0121	0.0018	3.03e-11
WHR	rs12495178	CADM2	T	C	0.6416	0.0124	0.0018	1.32e-12
WHR	rs12527712	BCKDHB	T	C	0.0882	0.0284	0.0033	3.38e-18
WHR	rs12575252	TRIM66	C	G	0.3337	-0.0154	0.0018	2.32e-18
WHR	rs12590238	TRAF3	C	G	0.8339	-0.0141	0.0023	1.55e-09
WHR	rs12593088	KIAA1199	A	G	0.3106	-0.0128	0.0019	5.16e-12
WHR	rs12608504	JUND	A	G	0.3593	0.0251	0.0018	4.68e-46
WHR	rs12684047	EPB41L4B	A	T	0.1914	-0.0185	0.0023	3.44e-15
WHR	rs12692387		T	C	0.3315	-0.0124	0.0021	2.9e-09
WHR	rs12777288	RNU6-709P	T	C	0.7714	-0.0139	0.0021	6.88e-11
WHR	rs12828016	WNK1	T	G	0.391	-0.0114	0.0018	4.08e-10
WHR	rs1294436		C	G	0.5972	0.023	0.002	1.29e-30
WHR	rs12986231	PGPEP1	T	C	0.7288	0.015	0.0022	2.04e-11
WHR	rs13063979	CPNE4	T	G	0.7323	-0.0135	0.0019	1.19e-12
WHR	rs13130484	PRKRIRP9	T	C	0.4294	0.0147	0.0017	7.83e-18
WHR	rs13229637		T	C	0.8538	0.0159	0.0025	1.91e-10
WHR	rs13256367	CASC8	A	C	0.6534	0.0141	0.0019	5.42e-14
WHR	rs1328757	PCK1	T	C	0.4743	0.0114	0.0018	1.69e-10
WHR	rs1345203		T	C	0.7829	0.0187	0.0024	3.07e-15
WHR	rs13642	MPPED2	A	T	0.6452	0.0113	0.0019	9.49e-10
WHR	rs1385167		A	G	0.862	-0.0224	0.0024	6.22e-20
WHR	rs1406948	UQCC1	A	G	0.3679	-0.0137	0.0017	4.12e-15
WHR	rs1431659	KCNB2	A	G	0.2736	0.0143	0.002	1.12e-12
WHR	rs1452075	CADPS	T	C	0.7316	0.0123	0.0019	1.32e-10
WHR	rs15285	LPL	T	C	0.2629	-0.0117	0.0019	1.62e-09
WHR	rs1534696	SNX10	A	C	0.5694	-0.0226	0.0017	3.67e-39
WHR	rs1563355		T	C	0.328	-0.0277	0.0019	1.59e-49
WHR	rs1569135		A	G	0.5372	0.0215	0.0017	2.76e-37
WHR	rs17101456		A	G	0.879	-0.0206	0.0028	7.46e-14
WHR	rs17109256	NRXN3	A	G	0.2324	0.0169	0.0021	2.4e-16
WHR	rs17324331	TRIP12	C	G	0.3136	0.012	0.0019	1.79e-10
WHR	rs17326656	LHCGR	T	G	0.2346	0.0153	0.0021	4.17e-13
WHR	rs17513613	CCNE1	T	C	0.6914	-0.0125	0.0018	5.42e-12
WHR	rs1757471	RPL23P11	T	C	0.5081	0.0128	0.0018	5.89e-13
WHR	rs17644283	RBPJ	A	G	0.3879	0.0148	0.0018	3.24e-17
WHR	rs17738166		A	G	0.3974	0.0114	0.0018	3.78e-10
WHR	rs1787013	CEP192	T	C	0.5586	-0.0108	0.0018	1.33e-09
WHR	rs1789882	ADH1B	A	G	0.1691	0.016	0.0023	9.97e-12
WHR	rs1800437	GIPR	C	G	0.1876	-0.0209	0.0022	6.23e-22
WHR	rs1805740	PHC1	T	G	0.7185	-0.0135	0.002	5.64e-12
WHR	rs1822489	MCC	A	G	0.3177	0.0122	0.0019	1.52e-10
WHR	rs1974004	ANKRD19P	T	C	0.1528	0.0173	0.0025	3.85e-12
WHR	rs2061708	COL11A1	C	G	0.5884	0.0152	0.002	2.13e-14
WHR	rs2112347	POC5	T	G	0.63	0.015	0.0017	8.41e-18
WHR	rs213624		A	G	0.5263	0.0118	0.0018	3.29e-11
WHR	rs2161097		T	C	0.4408	0.0126	0.0018	2.11e-12
WHR	rs2161228		T	C	0.102	0.0192	0.0029	4.32e-11
WHR	rs2167750	FAM13A	T	C	0.4729	0.0199	0.0018	6.47e-29
WHR	rs2183825	LINGO2	T	C	0.6861	-0.0141	0.0018	4.43e-15
WHR	rs2200155	RNU6-400P	A	G	0.3722	-0.0133	0.0018	5.07e-13
WHR	rs2236519	EYA2	A	G	0.3693	0.0212	0.0018	1.89e-30
WHR	rs2276390	DLAT	T	G	0.3375	-0.021	0.0019	5.76e-28
WHR	rs2291542	RNF123	T	C	0.3272	0.0168	0.0018	1.74e-20
WHR	rs2294239	ZNRF3	A	G	0.5683	0.02	0.0017	3.17e-31
WHR	rs2306589	ZNHIT3	T	C	0.473	0.016	0.0017	2.52e-21
WHR	rs2398893	PTPDC1	A	G	0.7143	0.0157	0.0019	9.01e-17
WHR	rs2455848	ANKRD28	T	C	0.3137	0.0128	0.0018	1.83e-12
WHR	rs2503099		A	G	0.8346	-0.0214	0.0023	8.3e-20
WHR	rs2526886	PCNX	T	G	0.69	0.0125	0.0021	3.65e-09
WHR	rs2613505	RPL31P12	T	C	0.8197	0.0161	0.0022	1.01e-13
WHR	rs2715135	GRB10	T	G	0.3706	0.0109	0.0018	4.09e-09
WHR	rs28446899		T	C	0.078	0.0362	0.0037	7.92e-23
WHR	rs28451064		A	G	0.1268	0.0177	0.003	4.23e-09
WHR	rs2903995	LACTBL1	A	T	0.3781	-0.0122	0.0018	1.61e-11
WHR	rs2925979	CMIP	T	C	0.2958	0.0215	0.0018	1.62e-31
WHR	rs3092781		T	C	0.451	-0.0145	0.0017	1.92e-17
WHR	rs332105		A	G	0.5544	-0.0139	0.0018	1.12e-14
WHR	rs35169799	PLCB3	T	C	0.0615	0.0373	0.0041	6.26e-20
WHR	rs36061954	FGFR1	T	C	0.3979	0.0146	0.002	3.42e-13
WHR	rs3736485		A	G	0.4564	0.0118	0.0017	3.85e-12
WHR	rs3786897	PEPD	A	G	0.5805	-0.0237	0.0017	1.45e-43
WHR	rs3825061	VPS11	T	C	0.387	0.0142	0.0018	5.45e-15
WHR	rs3891424		A	G	0.0527	-0.0278	0.0044	4e-10
WHR	rs3903399	CNTN2	T	C	0.7847	-0.0149	0.0022	6.82e-12
WHR	rs39312	WNT2	A	C	0.6205	-0.0154	0.0018	3.5e-18
WHR	rs3936510		T	G	0.1967	0.0241	0.0021	1.76e-29
WHR	rs409125	COBLL1	A	T	0.628	-0.0182	0.0018	2.08e-23
WHR	rs4239275		T	C	0.4129	0.0118	0.0018	3.26e-11
WHR	rs429358	APOE	T	C	0.8459	0.0346	0.0027	4.21e-37
WHR	rs4372913	SLC35F5	A	G	0.7875	-0.014	0.0022	8.6e-11
WHR	rs4395620		T	C	0.5756	0.0106	0.0018	3.57e-09
WHR	rs4454042	SGCD	T	C	0.2734	0.0127	0.002	1.37e-10
WHR	rs4671193		T	C	0.3562	-0.0191	0.0018	4.79e-25
WHR	rs4779526	KLF13	A	T	0.7568	0.0132	0.0021	2.09e-10
WHR	rs4788204	TAOK2	A	G	0.4594	0.0169	0.0018	2.64e-21
WHR	rs4851284	LONRF2	T	C	0.6685	-0.0151	0.0021	5.62e-13
WHR	rs4894803	FNDC3B	A	G	0.6004	0.0149	0.0018	3.74e-16
WHR	rs494752	DYM	C	G	0.6548	-0.0154	0.0019	2.31e-16
WHR	rs4964656	WSCD2	C	G	0.3026	-0.0181	0.002	1.96e-20
WHR	rs536665	DLG2	A	G	0.7979	-0.0171	0.0024	2.18e-12
WHR	rs55747707	MLXIPL	A	G	0.1765	-0.0154	0.0023	3.4e-11
WHR	rs55920843	ACVR1C	T	G	0.9886	0.0623	0.0092	1.55e-11
WHR	rs579682	MIRLET7A2	T	C	0.7141	-0.0133	0.002	2.02e-11
WHR	rs591939		A	G	0.7547	-0.0177	0.0023	9.11e-15
WHR	rs6021889		A	G	0.7102	0.0203	0.0019	2.46e-27
WHR	rs605066		T	C	0.5834	-0.0192	0.0018	2.38e-26
WHR	rs6130360		A	G	0.8485	0.0151	0.0025	1.13e-09
WHR	rs62095889	C18orf8	A	G	0.3426	-0.0166	0.0021	1.62e-15
WHR	rs62506196	RNA5SP267	A	C	0.8376	-0.0159	0.0027	2.7e-09
WHR	rs645040		T	G	0.7704	0.0156	0.002	1.15e-14
WHR	rs6474945	CCDC171	T	G	0.4535	-0.0101	0.0017	2.67e-09
WHR	rs6545714		A	G	0.6107	-0.0139	0.0017	8.96e-16
WHR	rs6566233		T	C	0.5152	-0.0128	0.002	7.13e-11
WHR	rs6567160	RNU4-17P	T	C	0.7532	-0.0263	0.002	2.53e-39
WHR	rs6604731	ACTBP11	T	C	0.2997	-0.0116	0.0019	2.55e-09
WHR	rs6658723	FAM212B	T	C	0.4332	0.0145	0.002	2.34e-13
WHR	rs6688233		T	C	0.2394	0.0186	0.0021	3.02e-19
WHR	rs668871	SLC22A3	T	C	0.469	-0.0134	0.002	7.19e-12
WHR	rs6699397	BARHL2	A	G	0.6236	-0.0118	0.0017	1.28e-11
WHR	rs6743060		A	C	0.8423	0.0266	0.0022	1.8e-32
WHR	rs6749646	DNAJC27	A	T	0.7801	-0.021	0.0022	5.99e-22
WHR	rs6795831		A	C	0.8143	0.0288	0.0023	2.09e-37
WHR	rs6905288		A	G	0.5735	0.0327	0.0017	2.02e-78
WHR	rs6942652	CPED1	C	G	0.4294	-0.0126	0.0018	2.18e-12
WHR	rs7025089	MED27	A	C	0.6792	-0.0118	0.0019	4.29e-10
WHR	rs7070670	ANK3	T	C	0.3228	-0.0132	0.0021	3.64e-10
WHR	rs711869		A	G	0.5566	-0.0171	0.0018	2.38e-21
WHR	rs7138803		A	G	0.3842	0.0125	0.0018	1.09e-12
WHR	rs7206608	CDH13	C	G	0.6754	-0.0127	0.0019	2.48e-11
WHR	rs7213608	KCNJ12	T	C	0.6826	-0.0171	0.0019	6.95e-19
WHR	rs7217226		T	G	0.6555	-0.0137	0.0018	9.94e-15
WHR	rs72959041	RSPO3	A	G	0.0409	0.126	0.0044	4.56e-183
WHR	rs7311622	RNU4-41P	T	C	0.4526	-0.0119	0.0018	2.96e-11
WHR	rs733381	TNRC6B	A	G	0.7717	0.0122	0.0021	2.82e-09
WHR	rs7395513		A	G	0.4389	-0.0173	0.002	2.46e-18
WHR	rs747249	ADAMTS8	A	G	0.3588	0.0111	0.0019	2.65e-09
WHR	rs747601	ARNTL	A	T	0.275	-0.0128	0.002	7.27e-11
WHR	rs7492628	C14orf159	C	G	0.6801	-0.0125	0.0019	7.89e-11
WHR	rs7498665	SH2B1	A	G	0.6175	-0.0168	0.0017	1.13e-22
WHR	rs7591387	THADA	T	C	0.1024	0.0179	0.0028	9.3e-11
WHR	rs7599312	ERBB4	A	G	0.2732	-0.0114	0.0019	2.36e-09
WHR	rs7647305	DGKG	T	C	0.2099	-0.0142	0.0021	8.28e-12
WHR	rs76699125	ADAMTS9-AS2	T	C	0.9368	0.032	0.0041	4.96e-15
WHR	rs7744833	CDKAL1	A	G	0.6823	0.0125	0.0019	6.88e-11
WHR	rs780159	ZMIZ1	A	G	0.4292	-0.0133	0.0017	2.86e-14
WHR	rs789351		T	C	0.4202	0.0123	0.0017	7.57e-13
WHR	rs7907173		A	G	0.4511	-0.0109	0.0018	9.43e-10
WHR	rs793456		A	G	0.6045	-0.0106	0.0018	3.56e-09
WHR	rs797486	DLEU1	A	C	0.8938	0.0316	0.0026	1.09e-34
WHR	rs8043060	IQCH	A	G	0.2217	-0.0166	0.002	8.93e-17
WHR	rs805768		T	C	0.2391	0.0137	0.0023	3.63e-09
WHR	rs8070737	ZZEF1	T	G	0.1682	0.016	0.0023	7.39e-12
WHR	rs8071778		C	G	0.1539	-0.016	0.0025	6.62e-11
WHR	rs809955	MAML3	A	G	0.3669	-0.0155	0.002	2.48e-14
WHR	rs8141715	TBC1D22A	T	G	0.7545	-0.0136	0.002	1.45e-11
WHR	rs861029	SRD5A3-AS1	T	C	0.7492	-0.0135	0.002	4.36e-11
WHR	rs863750	FAM101A	T	C	0.5836	0.0259	0.0017	6.2e-51
WHR	rs889398	NFAT5	T	C	0.4146	-0.0171	0.0017	1.99e-23
WHR	rs901630		T	C	0.411	-0.0119	0.0017	6.81e-12
WHR	rs905938	DCST2	T	C	0.7235	0.0126	0.0019	7.83e-11
WHR	rs9296938		A	G	0.2501	-0.0145	0.002	1.5e-12
WHR	rs9370243		T	G	0.0804	0.0198	0.0032	1.13e-09
WHR	rs946106	AGBL4-IT1	T	C	0.7664	-0.017	0.002	2.72e-17
WHR	rs9515201	COL4A2	A	C	0.3068	-0.0121	0.0018	6.63e-11
WHR	rs9644033		A	T	0.7545	0.0188	0.0021	2.1e-19
WHR	rs979012		T	C	0.3637	0.0116	0.0018	7.86e-11
WHR	rs9878908	GSTM5P1	T	C	0.8126	-0.0193	0.0021	3.38e-20
WHR	rs9923544	FTO	T	C	0.4354	0.0389	0.0017	1.18e-113
WHR	rs9976841	DSCR4	A	G	0.3871	-0.0129	0.0018	2.1e-12
WHR	rs998732		A	G	0.8343	0.0165	0.0023	1.04e-12

### Sheet: Type 2 Diabetes
Phenotype	SNP	Nearest gene	effect allele	other allele	eaf	beta	se	p-value
Type 2 diabetes	rs10101067		G	C	0.9141	-0.0391	0.0069	1.28e-08
Type 2 diabetes	rs10119430	EPB41L4B	G	A	0.2209	0.0279	0.0046	1.76e-09
Type 2 diabetes	rs10159026		C	T	0.7491	0.0273	0.0046	2.04e-09
Type 2 diabetes	rs10184004	GRB14	C	T	0.5951	0.0636	0.0041	4.39e-54
Type 2 diabetes	rs10188334		C	T	0.8409	0.0544	0.0053	2.47e-24
Type 2 diabetes	rs10404726	CRTC1	C	T	0.4829	0.0255	0.0042	1.36e-09
Type 2 diabetes	rs10440833	CDKAL1	T	A	0.7028	-0.1286	0.0041	1e-200
Type 2 diabetes	rs10469860		G	A	0.2755	-0.0238	0.0043	3.84e-08
Type 2 diabetes	rs10750397		G	A	0.7146	-0.04	0.0042	1.74e-21
Type 2 diabetes	rs1075855		G	C	0.2791	0.0263	0.0045	3.53e-09
Type 2 diabetes	rs10767659	BDNF	G	T	0.3538	0.026	0.0042	4.56e-10
Type 2 diabetes	rs10808671	NDUFAF6	G	A	0.5407	-0.0358	0.0038	2.37e-21
Type 2 diabetes	rs10811661		C	T	0.2442	-0.1471	0.0048	1e-200
Type 2 diabetes	rs10818763	ZBTB26	C	T	0.676	0.0358	0.0051	2.41e-12
Type 2 diabetes	rs10830963	MTNR1B	G	C	0.3057	0.0731	0.0042	1.29e-66
Type 2 diabetes	rs10879261	TSPAN8	G	T	0.388	0.0341	0.0038	6.81e-19
Type 2 diabetes	rs10916780	LINC01141	G	A	0.2476	-0.0342	0.0046	1.58e-13
Type 2 diabetes	rs10937721	WFS1	G	C	0.3904	-0.0755	0.0043	7.2e-70
Type 2 diabetes	rs10938398	PRKRIRP9	G	A	0.6065	-0.0445	0.0039	1.49e-30
Type 2 diabetes	rs10993072		C	T	0.6647	-0.0315	0.0041	2.93e-14
Type 2 diabetes	rs10998338	TET1	G	A	0.5189	-0.0308	0.0039	1.31e-15
Type 2 diabetes	rs11048457		G	A	0.3857	0.0385	0.0043	2.2e-19
Type 2 diabetes	rs1109442	MYO19	C	T	0.4629	0.0218	0.0037	6.11e-09
Type 2 diabetes	rs11108094	USP44	C	A	0.9339	-0.0571	0.0088	1.08e-10
Type 2 diabetes	rs1111875		C	T	0.549	0.0928	0.0038	1.44e-128
Type 2 diabetes	rs11150745	RPTOR	G	A	0.3173	-0.0312	0.0053	5.17e-09
Type 2 diabetes	rs11173646		T	A	0.7362	-0.0285	0.0047	1.45e-09
Type 2 diabetes	rs111765639	JMJD1C	G	A	0.876	0.0581	0.0084	5.37e-12
Type 2 diabetes	rs11199116	SEC23IP	C	A	0.1909	0.0306	0.005	1.01e-09
Type 2 diabetes	rs11201992	GRID1	C	A	0.4767	0.0251	0.0038	5.76e-11
Type 2 diabetes	rs112324411	MEG3	C	T	0.9377	0.0729	0.0103	1.42e-12
Type 2 diabetes	rs11236524	DGAT2	C	T	0.2408	0.0363	0.0064	1.13e-08
Type 2 diabetes	rs11257655	RN7SL232P	C	T	0.7044	-0.0946	0.0056	1.44e-63
Type 2 diabetes	rs11258422	BEND7	C	A	0.4091	0.0241	0.0041	3.18e-09
Type 2 diabetes	rs1127215	PTGFRN	C	T	0.6041	0.0412	0.0039	1.81e-26
Type 2 diabetes	rs113414093	CRYBA2	G	A	0.9459	-0.0724	0.0128	1.68e-08
Type 2 diabetes	rs114136102		C	T	0.0384	0.0631	0.0114	2.81e-08
Type 2 diabetes	rs11583755	KLHL21	C	A	0.3287	0.0369	0.0041	1.31e-19
Type 2 diabetes	rs11602873	ARAP1	T	A	0.1459	-0.0987	0.0059	1.98e-62
Type 2 diabetes	rs11614914	FBRSL1	C	T	0.7033	-0.0394	0.0044	2.64e-19
Type 2 diabetes	rs11616380	SPRY2	G	T	0.7299	0.0764	0.0043	1.02e-69
Type 2 diabetes	rs11646052	GINS2	G	A	0.4116	0.026	0.0039	2.66e-11
Type 2 diabetes	rs11651755	HNF1B	C	T	0.4671	0.0663	0.0038	8.61e-67
Type 2 diabetes	rs11708067	ADCY5	G	A	0.2229	-0.0804	0.005	1.63e-57
Type 2 diabetes	rs117316450	COPB1	G	C	0.0183	0.1328	0.0171	9.46e-15
Type 2 diabetes	rs11759026	MIR588	G	A	0.3164	0.0585	0.0057	1.17e-24
Type 2 diabetes	rs117642733	KCNJ12	C	T	0.9584	-0.0762	0.0133	9.45e-09
Type 2 diabetes	rs11870735	VPS53	C	T	0.824	-0.0314	0.0054	7.58e-09
Type 2 diabetes	rs12001437		C	T	0.4071	0.0301	0.0038	4.38e-15
Type 2 diabetes	rs12056338		G	T	0.6086	-0.0251	0.004	2.18e-10
Type 2 diabetes	rs12380322	HAUS6	G	A	0.3922	0.0295	0.004	1.64e-13
Type 2 diabetes	rs12419690	CRY2	G	A	0.5115	0.0298	0.004	1.39e-13
Type 2 diabetes	rs12505942	MAML3	C	T	0.3133	-0.0294	0.0042	1.83e-12
Type 2 diabetes	rs1260326	GCKR	C	T	0.5805	0.0625	0.0039	2.16e-57
Type 2 diabetes	rs12603589	BPTF	C	T	0.3128	0.0421	0.0046	1.06e-19
Type 2 diabetes	rs12625671	HNF4A	C	T	0.2326	0.0603	0.0055	6.08e-28
Type 2 diabetes	rs12746673		C	A	0.2076	0.0308	0.0049	3.3e-10
Type 2 diabetes	rs12789028	LTBP3	G	A	0.8198	-0.0459	0.005	3.9e-20
Type 2 diabetes	rs12883788	NPAS3	C	T	0.5887	-0.0327	0.004	2.82e-16
Type 2 diabetes	rs12910361		G	A	0.614	0.0686	0.004	5.19e-65
Type 2 diabetes	rs12918782	LMF1	G	A	0.2568	0.0308	0.0047	4.57e-11
Type 2 diabetes	rs12986742	LINC01122	C	T	0.4727	0.0353	0.0038	5.53e-21
Type 2 diabetes	rs13059382	CASR	G	T	0.7216	0.0356	0.0059	1.4e-09
Type 2 diabetes	rs13094957	UBE2E2	C	T	0.2196	-0.0637	0.0047	2.35e-42
Type 2 diabetes	rs13099581	EGFEM1P	C	T	0.8192	0.0371	0.0058	1.28e-10
Type 2 diabetes	rs13237518	TMEM106B	C	A	0.5207	-0.0283	0.0038	1.99e-13
Type 2 diabetes	rs13262861	NKX6-3	C	A	0.8326	0.1021	0.0054	8.2e-79
Type 2 diabetes	rs13266634	SLC30A8	C	T	0.6814	0.1024	0.0041	4.23e-136
Type 2 diabetes	rs13268508	HSF1	C	T	0.6277	-0.0376	0.0041	4.07e-20
Type 2 diabetes	rs13406280	GALNT3	C	T	0.566	0.0269	0.0039	5.66e-12
Type 2 diabetes	rs13415288	SPHKAP	C	T	0.3654	0.0262	0.004	9.16e-11
Type 2 diabetes	rs13434089	ATXN7	C	T	0.2034	-0.0607	0.0052	4.45e-31
Type 2 diabetes	rs138771	TOM1	G	A	0.6895	-0.0259	0.0044	3.78e-09
Type 2 diabetes	rs1412234	LINGO2	C	T	0.2864	0.0397	0.0042	4.42e-21
Type 2 diabetes	rs1421085	FTO	C	T	0.367	0.1182	0.004	1.29e-189
Type 2 diabetes	rs1426371	WSCD2	G	A	0.692	0.0429	0.0045	1.29e-21
Type 2 diabetes	rs1431819	COL27A1	G	A	0.7075	0.0294	0.0046	1.99e-10
Type 2 diabetes	rs144052331		C	T	0.0539	-0.0709	0.0098	3.97e-13
Type 2 diabetes	rs145904381	BNIPL	C	T	0.0104	-0.1607	0.0221	4.01e-13
Type 2 diabetes	rs146716733	ARID5B	C	T	0.9213	0.0451	0.0079	1.24e-08
Type 2 diabetes	rs1470560	ARPP21	G	A	0.6433	-0.0245	0.004	1.22e-09
Type 2 diabetes	rs149336329	MYO5C	G	T	0.9566	0.0869	0.01	2.86e-18
Type 2 diabetes	rs1561927		C	T	0.31	0.0332	0.0046	4.97e-13
Type 2 diabetes	rs1567353	DMRT2	G	C	0.3612	0.0278	0.004	7.06e-12
Type 2 diabetes	rs1650505		G	A	0.7722	-0.0409	0.0045	1.69e-19
Type 2 diabetes	rs17036160	PPARG	C	T	0.8874	0.1007	0.0065	1.54e-53
Type 2 diabetes	rs174541	FADS2	T	C	0.3493	0.0277	0.0041	2.39e-11
Type 2 diabetes	rs17772814	CASC11	G	A	0.917	0.0685	0.0124	3.38e-08
Type 2 diabetes	rs187653072	DNAJC2	C	T	0.0271	0.0967	0.0138	2.22e-12
Type 2 diabetes	rs197374	FAM212B-AS1	C	T	0.5929	-0.0224	0.0039	7.76e-09
Type 2 diabetes	rs1996617		C	T	0.3914	0.0289	0.004	6.54e-13
Type 2 diabetes	rs2032217	CDH7	G	A	0.6671	-0.0268	0.004	2.7e-11
Type 2 diabetes	rs2115107		G	A	0.5948	-0.0357	0.0039	2.26e-20
Type 2 diabetes	rs2169033	LCORL	C	T	0.34	-0.0325	0.0041	1.42e-15
Type 2 diabetes	rs217256	WNT8A	C	T	0.4926	0.021	0.0037	1.36e-08
Type 2 diabetes	rs2188848	TPT1P7	G	A	0.2109	-0.0325	0.0048	1.17e-11
Type 2 diabetes	rs2237897	KCNQ1	C	T	0.7624	0.2199	0.0068	1e-200
Type 2 diabetes	rs2240716	ARVCF	C	T	0.7069	-0.0262	0.0042	4.83e-10
Type 2 diabetes	rs2257883	RPSAP52	G	A	0.7363	-0.071	0.0049	3.86e-47
Type 2 diabetes	rs2269247	PGM1	C	T	0.8094	0.0356	0.0049	3.4e-13
Type 2 diabetes	rs2408252		C	T	0.5375	-0.0264	0.0043	1.06e-09
Type 2 diabetes	rs242105	ACTN1-AS1	C	A	0.4085	0.039	0.0059	3.58e-11
Type 2 diabetes	rs2482506	RNU6-1231P	C	G	0.2389	0.0316	0.0045	2.26e-12
Type 2 diabetes	rs2513505	C11orf30	A	C	0.4068	0.024	0.0038	4.1e-10
Type 2 diabetes	rs2591392	JMY	G	A	0.6247	0.0306	0.0039	1.89e-15
Type 2 diabetes	rs2613499	NEGR1	G	A	0.199	-0.0363	0.0053	1.04e-11
Type 2 diabetes	rs2662390	RAB3C	C	T	0.7419	-0.0276	0.0048	1.03e-08
Type 2 diabetes	rs2723065	CEP68	G	A	0.3817	-0.0422	0.0039	7.19e-28
Type 2 diabetes	rs2725370		C	T	0.7126	-0.0319	0.0046	3.3e-12
Type 2 diabetes	rs2730827		T	C	0.5145	0.0279	0.0038	2.1e-13
Type 2 diabetes	rs2796441		G	A	0.5596	0.0609	0.0039	2.92e-55
Type 2 diabetes	rs2816177		G	A	0.3994	0.0224	0.0039	6.82e-09
Type 2 diabetes	rs28408270		G	T	0.4896	0.0239	0.0039	1.07e-09
Type 2 diabetes	rs28642213	GPSM1	G	A	0.7572	0.0822	0.0047	5.71e-68
Type 2 diabetes	rs28758542		G	A	0.3408	-0.0256	0.0042	1.67e-09
Type 2 diabetes	rs2876354	RPL35AP3	C	T	0.5168	0.0465	0.0038	1.43e-34
Type 2 diabetes	rs28792187	STAU2	G	A	0.0729	0.0414	0.0076	4.13e-08
Type 2 diabetes	rs2943650		C	T	0.3616	-0.0805	0.0042	1.9e-81
Type 2 diabetes	rs303760	C18orf8	C	T	0.6887	-0.0334	0.0044	2.04e-14
Type 2 diabetes	rs305686	KCNH7	C	T	0.6267	0.0294	0.0053	2.29e-08
Type 2 diabetes	rs3122231		C	T	0.6586	0.0271	0.0044	5.8e-10
Type 2 diabetes	rs3130931		C	T	0.6765	0.0482	0.0041	2.34e-32
Type 2 diabetes	rs314879	DDX39AP1	C	T	0.2288	0.0364	0.0046	2.84e-15
Type 2 diabetes	rs329118	JADE2	C	T	0.5849	-0.0281	0.0038	2e-13
Type 2 diabetes	rs340874	PROX1-AS1	C	T	0.4991	0.0543	0.0039	6.47e-45
Type 2 diabetes	rs34506349	AFF3	G	A	0.9609	0.0665	0.0116	1.04e-08
Type 2 diabetes	rs34584161	RNF6	G	A	0.2837	-0.0565	0.0044	1.62e-37
Type 2 diabetes	rs348330	ABCB10	G	A	0.4544	0.0497	0.0054	2.81e-20
Type 2 diabetes	rs35011184	TCF7L2	G	A	0.7797	-0.2508	0.005	1e-200
Type 2 diabetes	rs35753840	SGCZ	C	A	0.34	0.0254	0.0042	9.65e-10
Type 2 diabetes	rs35895680	GIP	C	A	0.7066	0.0499	0.0047	8.41e-27
Type 2 diabetes	rs3744347	CBX1	G	A	0.253	-0.0301	0.0046	4.76e-11
Type 2 diabetes	rs3747207	PNPLA3	G	A	0.7178	-0.0412	0.0044	3.69e-21
Type 2 diabetes	rs3751239	RN7SKP15	G	C	0.2193	-0.0687	0.0047	1.95e-47
Type 2 diabetes	rs3753693	YTHDF2	C	T	0.549	0.0255	0.004	1.11e-10
Type 2 diabetes	rs3798519	TFAP2B	C	A	0.2086	0.0474	0.0047	5.6e-24
Type 2 diabetes	rs3828242	ERBB4	G	A	0.2696	-0.0252	0.0043	6.5e-09
Type 2 diabetes	rs3872707	SETD5	G	A	0.844	-0.037	0.0054	9.76e-12
Type 2 diabetes	rs3887059		G	A	0.7364	-0.0295	0.0043	5.12e-12
Type 2 diabetes	rs410150	LINC00907	C	T	0.2139	0.0289	0.0048	1.23e-09
Type 2 diabetes	rs4129858	LAMC1	G	A	0.4167	0.0223	0.0038	4.38e-09
Type 2 diabetes	rs41304257	IPO9	G	A	0.2441	-0.0318	0.0047	8.48e-12
Type 2 diabetes	rs4252505	TRPV5	G	A	0.1846	0.0413	0.007	4.52e-09
Type 2 diabetes	rs429358	APOE	C	T	0.1469	-0.0585	0.0055	1.9e-26
Type 2 diabetes	rs4343858	NSD1	G	A	0.7216	0.0295	0.0045	5.38e-11
Type 2 diabetes	rs4440243	ART3	C	T	0.4217	-0.0246	0.0043	9.95e-09
Type 2 diabetes	rs4482463	PARD3B	C	A	0.2443	0.0316	0.0056	1.82e-08
Type 2 diabetes	rs464605		C	T	0.3465	-0.07	0.0041	8.04e-66
Type 2 diabetes	rs4671799	ETAA1	G	A	0.6669	-0.0262	0.004	5.29e-11
Type 2 diabetes	rs4673712		C	T	0.2897	-0.0269	0.0045	1.65e-09
Type 2 diabetes	rs4709746		C	T	0.866	0.0565	0.0059	1.52e-21
Type 2 diabetes	rs4777857		G	A	0.4391	0.0255	0.0039	4.81e-11
Type 2 diabetes	rs4805881	PEPD	C	A	0.6207	-0.0379	0.0039	8.44e-22
Type 2 diabetes	rs4810145	GNAS-AS1	C	T	0.5221	0.0303	0.0038	1.05e-15
Type 2 diabetes	rs4832290	KDM3A	C	T	0.7645	-0.0267	0.0049	3.94e-08
Type 2 diabetes	rs4833687	PRDM5	C	T	0.7415	-0.0267	0.0045	2.76e-09
Type 2 diabetes	rs4834232	LARP1B	C	T	0.787	-0.0272	0.0047	9.42e-09
Type 2 diabetes	rs4865796	ARL15	G	A	0.2906	-0.0481	0.0042	5.43e-30
Type 2 diabetes	rs4902002	MNAT1	G	A	0.3474	0.0246	0.0041	1.37e-09
Type 2 diabetes	rs4906272	TRAF3	C	T	0.7332	-0.0299	0.0046	5.21e-11
Type 2 diabetes	rs4923864	C15orf52	G	A	0.6905	0.0568	0.0061	1.69e-20
Type 2 diabetes	rs4929965	MIR4686	G	A	0.6147	-0.0676	0.0042	5.07e-57
Type 2 diabetes	rs501470	SLC22A3	G	T	0.4559	-0.032	0.0038	1.62e-17
Type 2 diabetes	rs529565		C	T	0.3648	0.0415	0.0039	8.04e-27
Type 2 diabetes	rs529623	FXYD2	C	T	0.4961	-0.0224	0.0038	4.26e-09
Type 2 diabetes	rs539515	SEC16B	C	A	0.2066	0.0358	0.0046	5.4e-15
Type 2 diabetes	rs55691245	ACSL1	G	A	0.8671	0.0561	0.0064	1.77e-18
Type 2 diabetes	rs55857387		C	T	0.2537	-0.0441	0.0046	1.74e-21
Type 2 diabetes	rs56243018	ZBTB38	C	A	0.046	-0.0833	0.0104	8.89e-16
Type 2 diabetes	rs56348580	HNF1A	G	C	0.7058	0.0507	0.0047	1.48e-27
Type 2 diabetes	rs56392746		G	A	0.9169	0.0579	0.0076	3.45e-14
Type 2 diabetes	rs57767539	ERN1	G	A	0.9362	-0.0622	0.0091	7.24e-12
Type 2 diabetes	rs58542926		C	T	0.9258	-0.0721	0.0072	1.62e-23
Type 2 diabetes	rs59489841	NLGN1	C	T	0.7015	0.0235	0.0042	3.15e-08
Type 2 diabetes	rs59646751	IGF1R	G	T	0.6929	-0.0241	0.0041	3.36e-09
Type 2 diabetes	rs6011155	ZBTB46	C	T	0.4137	-0.0284	0.0039	5.85e-13
Type 2 diabetes	rs6021276	NFATC2	C	T	0.6262	-0.0283	0.004	2.24e-12
Type 2 diabetes	rs60251368	BRAF	G	A	0.0681	0.0549	0.0078	2.18e-12
Type 2 diabetes	rs60384372	MSRA	G	A	0.4504	-0.0352	0.0042	4.32e-17
Type 2 diabetes	rs6059662	RALY	G	A	0.6963	0.0369	0.0043	2.07e-17
Type 2 diabetes	rs6066138	EYA2	G	A	0.7376	0.042	0.0047	6.3e-19
Type 2 diabetes	rs6137042	STK35	G	A	0.697	0.0263	0.0047	2.33e-08
Type 2 diabetes	rs61779284	MACF1	G	A	0.7976	-0.0703	0.0048	1.42e-48
Type 2 diabetes	rs61817176	SRGAP2	C	A	0.4527	-0.0263	0.004	3.59e-11
Type 2 diabetes	rs61967710	HS6ST3	G	A	0.9413	-0.0554	0.0099	2.52e-08
Type 2 diabetes	rs62618693	QSER1	C	T	0.9582	0.0819	0.0111	1.41e-13
Type 2 diabetes	rs6538805	RMST	C	T	0.4736	-0.0303	0.0039	1.45e-14
Type 2 diabetes	rs6549112		G	T	0.3328	-0.0268	0.004	1.59e-11
Type 2 diabetes	rs6565922	ZNF236	C	T	0.5752	-0.0279	0.0039	6.18e-13
Type 2 diabetes	rs6567160	RNU4-17P	C	T	0.2362	0.0539	0.0044	7.51e-34
Type 2 diabetes	rs667920	STAG1	G	T	0.2332	-0.0324	0.0045	5.83e-13
Type 2 diabetes	rs6712905	DNAH7	C	T	0.3181	0.0279	0.0042	2.07e-11
Type 2 diabetes	rs6714523		G	A	0.8807	-0.0401	0.0061	6.29e-11
Type 2 diabetes	rs6716394		G	A	0.4844	0.0275	0.0037	1.46e-13
Type 2 diabetes	rs67269808	CHCHD2P9	G	A	0.0722	-0.0731	0.0078	1.03e-20
Type 2 diabetes	rs6741676		G	A	0.3067	-0.0324	0.0042	6.52e-15
Type 2 diabetes	rs6777684		G	A	0.6279	0.0548	0.0044	1.54e-35
Type 2 diabetes	rs6792892	RBM6	C	T	0.4822	0.0306	0.004	1.36e-14
Type 2 diabetes	rs6813195		C	T	0.6486	0.0463	0.004	7.65e-31
Type 2 diabetes	rs6870983	TMEM161B-AS1	C	T	0.7415	0.0287	0.0049	6.32e-09
Type 2 diabetes	rs6885157	MGAT1	G	T	0.7828	0.0372	0.0068	4.71e-08
Type 2 diabetes	rs6946660	UBE3C	C	T	0.4145	-0.0472	0.0039	3.32e-33
Type 2 diabetes	rs6956980	STEAP2	C	T	0.4669	0.0284	0.0038	9.55e-14
Type 2 diabetes	rs697239	ZMIZ1	C	T	0.4453	-0.0587	0.0038	4.77e-54
Type 2 diabetes	rs6975279	AUTS2	C	A	0.7117	-0.0431	0.0042	4.09e-25
Type 2 diabetes	rs6976111	CTTNBP2	C	A	0.7218	-0.0258	0.0046	1.51e-08
Type 2 diabetes	rs7029718	SUMO2P2	G	A	0.596	-0.0273	0.0039	1.47e-12
Type 2 diabetes	rs7132908	FAIM2	A	G	0.6431	0.0297	0.004	7.44e-14
Type 2 diabetes	rs7147483		C	T	0.3364	-0.0352	0.0041	9.41e-18
Type 2 diabetes	rs71495046		C	A	0.121	0.0399	0.0063	1.86e-10
Type 2 diabetes	rs7156625	NRXN3	G	A	0.7662	-0.053	0.0049	5.35e-27
Type 2 diabetes	rs7163757	NPM1P47	C	T	0.5556	0.043	0.0038	6.08e-30
Type 2 diabetes	rs7178762	USP3-AS1	C	T	0.4889	0.0323	0.0041	1.79e-15
Type 2 diabetes	rs7224711	CYTH1	C	T	0.5196	0.0307	0.0038	1.23e-15
Type 2 diabetes	rs7227272	RNU6-706P	G	A	0.8229	0.0408	0.0056	4.69e-13
Type 2 diabetes	rs723355		G	A	0.5624	0.0237	0.0039	1.99e-09
Type 2 diabetes	rs7240767	LAMA1	C	T	0.4776	0.034	0.0051	2.05e-11
Type 2 diabetes	rs7274134		C	T	0.6695	0.0247	0.0041	2.28e-09
Type 2 diabetes	rs72802365	CTRB2	G	C	0.928	0.1074	0.008	1.1e-40
Type 2 diabetes	rs730497	GCK	G	A	0.8275	-0.0552	0.005	9.31e-29
Type 2 diabetes	rs730831	CTBP1	G	T	0.1945	-0.0878	0.0072	4.81e-34
Type 2 diabetes	rs73121277	DDC	C	T	0.2966	0.026	0.0042	7.4e-10
Type 2 diabetes	rs73184014	LHFPL3	G	A	0.2094	-0.0298	0.0052	1.17e-08
Type 2 diabetes	rs7483027	OR5B17	C	T	0.3277	-0.0267	0.0041	5.61e-11
Type 2 diabetes	rs75080135		C	A	0.2074	-0.0357	0.0049	2.4e-13
Type 2 diabetes	rs75307421	DEPDC5	G	A	0.9687	-0.0737	0.0132	2.6e-08
Type 2 diabetes	rs75432112		G	A	0.9536	-0.1319	0.0104	6.41e-37
Type 2 diabetes	rs7546252	PIGC	G	A	0.5727	-0.0262	0.0041	2e-10
Type 2 diabetes	rs7554251	MTOR	C	T	0.7016	0.0297	0.0045	2.86e-11
Type 2 diabetes	rs75619936	RFX3	G	C	0.1329	0.0314	0.0056	2.42e-08
Type 2 diabetes	rs757110	ABCC8	C	A	0.3704	0.0599	0.0039	4.59e-52
Type 2 diabetes	rs7633673	MBNL1	G	A	0.5904	0.0306	0.0038	8.21e-16
Type 2 diabetes	rs7659468	SLC9B1	G	T	0.4984	-0.0287	0.0037	1.43e-14
Type 2 diabetes	rs7664347	SLIT2	C	T	0.6601	-0.0234	0.0041	9.52e-09
Type 2 diabetes	rs76675804	THADA	C	T	0.0941	-0.1208	0.0074	1.29e-59
Type 2 diabetes	rs7674402	MOB1B	G	A	0.7719	-0.0523	0.0064	3.98e-16
Type 2 diabetes	rs76895963	CCND2-AS1	G	T	0.019	-0.4223	0.0202	1.2e-96
Type 2 diabetes	rs7732130	ZBED3-AS1	G	A	0.2954	0.0554	0.0047	2.21e-32
Type 2 diabetes	rs7742292	NHSL1	C	T	0.4778	0.0261	0.004	5.06e-11
Type 2 diabetes	rs7752666	BEND3	C	T	0.7047	0.0305	0.0043	1.66e-12
Type 2 diabetes	rs79090772	FAF1	C	T	0.0971	-0.0728	0.0066	1.3e-28
Type 2 diabetes	rs79310463	KSR2	C	T	0.8257	-0.05	0.0053	7.21e-21
Type 2 diabetes	rs8010382	SMEK1	G	A	0.4692	0.0266	0.0038	3.02e-12
Type 2 diabetes	rs80196932	NUS1	C	T	0.1828	-0.0479	0.0053	9.73e-20
Type 2 diabetes	rs8043085	RASGRP1	G	T	0.6975	-0.0407	0.0042	9.06e-22
Type 2 diabetes	rs8054556	TMEM219	G	A	0.5699	-0.0317	0.0039	1.85e-16
Type 2 diabetes	rs8056890	ATP2A1	G	A	0.6775	-0.0295	0.0042	1.54e-12
Type 2 diabetes	rs8061528	SLX4	C	T	0.7573	-0.0346	0.0045	2.56e-14
Type 2 diabetes	rs8071043	ZZEF1	C	T	0.3318	0.0465	0.0041	5.35e-30
Type 2 diabetes	rs8107527	RN7SL836P	G	A	0.6245	-0.0542	0.004	4.23e-41
Type 2 diabetes	rs8192675	SLC2A2	C	T	0.3167	-0.0452	0.0042	3.85e-27
Type 2 diabetes	rs853866		T	A	0.6109	0.0244	0.0044	2.72e-08
Type 2 diabetes	rs860262	JAZF1	C	A	0.5683	0.0747	0.0039	2.92e-82
Type 2 diabetes	rs893617	AP3S2	C	T	0.2813	0.0537	0.0041	2.13e-38
Type 2 diabetes	rs917195	CRHR2	C	T	0.7224	0.0424	0.0046	1.49e-20
Type 2 diabetes	rs9308614		G	A	0.1338	-0.057	0.0058	4.51e-23
Type 2 diabetes	rs9316500	DLEU1	G	T	0.3528	-0.0401	0.0041	1.03e-22
Type 2 diabetes	rs9370243		G	T	0.8339	-0.0394	0.0061	1.03e-10
Type 2 diabetes	rs9379084	RREB1	G	A	0.843	0.0715	0.0062	5.31e-31
Type 2 diabetes	rs9384	GCDH	G	T	0.6566	0.0404	0.0041	8.36e-23
Type 2 diabetes	rs9390022		C	T	0.3361	-0.0306	0.0041	5e-14
Type 2 diabetes	rs9449295		C	T	0.5169	0.0216	0.0039	4.03e-08
Type 2 diabetes	rs9472139		G	C	0.7397	-0.0376	0.0044	1.44e-17
Type 2 diabetes	rs9479	PML	G	A	0.5244	0.0271	0.0037	4e-13
Type 2 diabetes	rs9515905	PPIAP23	G	A	0.2606	-0.0472	0.0044	2.06e-27
Type 2 diabetes	rs9560114		T	A	0.2435	-0.0259	0.0047	3.3e-08
Type 2 diabetes	rs9564268	HNRNPA3P5	C	T	0.544	-0.0243	0.004	7.67e-10
Type 2 diabetes	rs9587811	LINC00370	C	A	0.5464	0.0248	0.0038	4.91e-11
Type 2 diabetes	rs978444	RNU7-108P	G	T	0.4136	0.0229	0.0039	3.52e-09
Type 2 diabetes	rs9859406	IGF2BP2	G	A	0.6476	-0.1117	0.004	2.01e-169
Type 2 diabetes	rs9873519	SLC12A8	C	T	0.5288	-0.0373	0.0038	2.53e-22
Type 2 diabetes	rs9913225	CRYBA1	G	A	0.3742	0.0262	0.004	5.42e-11
Type 2 diabetes	rs9927842	PDXDC1	C	T	0.7886	-0.0307	0.005	6.97e-10
Type 2 diabetes	rs993380	SCD5	G	A	0.6352	-0.0272	0.0039	3.7e-12
Type 2 diabetes	rs9937296	ZFPM1	C	T	0.7708	0.0445	0.007	2.35e-10

### Sheet: Fasting glucose
Phenotype	SNP	Nearest gene	effect allele	other allele	eaf	beta	se	p-value
Fasting glucose	rs340874	PROX1-AS1	C	T	0.526	0.0157	0.002	1.34e-15
Fasting glucose	rs780094	GCKR	C	T	0.61	0.0308	0.0021	1.16e-49
Fasting glucose	rs560887	G6PC2	C	T	0.685	0.0689	0.0023	6.56e-190
Fasting glucose	rs11715915	AMT	C	T	0.668	0.0111	0.0022	2.5e-07
Fasting glucose	rs11708067	ADCY5	A	G	0.771	0.0228	0.0024	4.71e-22
Fasting glucose	rs11920090	SLC2A2	T	A	0.868	0.0266	0.003	1.85e-18
Fasting glucose	rs7651090	IGF2BP2	A	G	0.684	-0.0119	0.0023	2.78e-07
Fasting glucose	rs7708285	ZBED3-AS1	G	A	0.283	0.0111	0.0025	7.22e-06
Fasting glucose	rs4869272		C	T	0.324	-0.0174	0.0021	2.03e-16
Fasting glucose	rs17762454	RREB1	C	T	0.735	-0.01	0.0023	2.02e-05
Fasting glucose	rs9368222	CDKAL1	C	A	0.708	-0.0135	0.0023	2.99e-09
Fasting glucose	rs2191349		G	T	0.478	-0.0269	0.002	3.51e-40
Fasting glucose	rs4607517	GCK	G	A	0.839	-0.059	0.0028	4.32e-97
Fasting glucose	rs6943153	GRB10	C	T	0.654	-0.0154	0.0021	1.81e-13
Fasting glucose	rs983309		G	T	0.864	-0.0293	0.0031	2.09e-21
Fasting glucose	rs11558471	SLC30A8	A	G	0.671	0.0271	0.0022	5.09e-35
Fasting glucose	rs7034200	GLIS3	A	C	0.491	0.0159	0.0021	1.28e-14
Fasting glucose	rs10811661		T	C	0.803	0.0218	0.0028	6.71e-15
Fasting glucose	rs16913693	IKBKAP	T	G	0.947	0.0438	0.0061	5.98e-13
Fasting glucose	rs3829109	DNLZ	G	A	0.691	0.0153	0.0026	6.03e-09
Fasting glucose	rs10885122	BTBD7P2	G	T	0.862	0.0273	0.0032	7.09e-18
Fasting glucose	rs4506565	TCF7L2	A	T	0.694	-0.022	0.0022	7.65e-24
Fasting glucose	rs11605924	CRY2	A	C	0.489	0.023	0.0021	1.18e-26
Fasting glucose	rs174550	FADS2	T	C	0.647	0.0184	0.0021	8.78e-18
Fasting glucose	rs11603334	ARAP1	G	A	0.814	0.0199	0.0025	5.52e-15
Fasting glucose	rs10830963	MTNR1B	C	G	0.697	-0.0768	0.0025	1e-200
Fasting glucose	rs2657879	GLS2	A	G	0.802	-0.011	0.0028	6.73e-05
Fasting glucose	rs10747083		A	G	0.661	0.0148	0.0022	5.38e-11
Fasting glucose	rs11619319	PDX1-AS1	A	G	0.765	-0.018	0.0024	4.63e-14
Fasting glucose	rs3783347	WARS	G	T	0.772	0.0168	0.0025	2.31e-11
Fasting glucose	rs11071657	C2CD4B	A	G	0.63	0.0149	0.0028	9.23e-08
Fasting glucose	rs6113722	LINC00261	G	A	0.933	0.0363	0.0052	2.27e-12
Fasting glucose	rs6072275		G	A	0.814	-0.0174	0.0027	2.15e-10

### Sheet: Fasting insulin
Phenotype	SNP	Nearest gene	effect allele	other allele	eaf	beta	se	p-value
Fasting insulin	rs2820436		C	A	0.659159	0.015629	0.002646	3.58e-09
Fasting insulin	rs780094	GCKR	C	T	0.606271	0.019402	0.002491	7.13e-15
Fasting insulin	rs1530559	MAP3K19	A	G	0.553506	0.011831	0.002602	5.5e-06
Fasting insulin	rs10195252	COBLL1	C	T	0.412606	-0.012257	0.002503	9.87e-07
Fasting insulin	rs2943645		C	T	0.37627	-0.012569	0.002535	7.22e-07
Fasting insulin	rs17036328	PPARG	T	C	0.833253	0.013929	0.003653	0.000138
Fasting insulin	rs3822072	FAM13A	G	A	0.524619	-0.007472	0.002408	0.001926
Fasting insulin	rs9884482	TET2	T	C	0.605914	-0.014924	0.002475	1.69e-09
Fasting insulin	rs4865796	ARL15	A	G	0.657003	0.015619	0.002539	7.86e-10
Fasting insulin	rs459193		G	A	0.71215	0.014927	0.002686	2.8e-08
Fasting insulin	rs6912327		C	T	0.216334	-0.014816	0.003255	5.41e-06
Fasting insulin	rs2745353	RSPO3	T	C	0.511044	0.011284	0.002477	5.31e-06
Fasting insulin	rs1167800	HIP1	A	G	0.541908	0.017221	0.002565	1.96e-11
Fasting insulin	rs983309		G	T	0.8482	-0.028512	0.00368	9.8e-15
Fasting insulin	rs7903146	TCF7L2	C	T	0.713199	0.017926	0.00275	7.33e-11
Fasting insulin	rs35767	IGF1	G	A	0.803768	0.016271	0.003367	1.38e-06
Fasting insulin	rs1421085	FTO	T	C	0.578326	-0.018411	0.002529	3.5e-13
Fasting insulin	rs731839	PEPD	A	G	0.645264	-0.014221	0.002532	1.98e-08

### Sheet: HbA1c
Phenotype	SNP	Nearest gene	effect allele	other allele	eaf	beta	se	p-value
Glycated haemoglobin	rs2375278		A	G	0.1888	0.0113	0.0022	2.029e-07
Glycated haemoglobin	rs267738	CERS2	T	G	0.7701	0.0111	0.0019	2.594e-09
Glycated haemoglobin	rs12132919	CCT3	A	C	0.3081	0.0047	0.002	0.0169
Glycated haemoglobin	rs857691	SPTA1	T	C	0.2715	0.0193	0.0019	3.974e-25
Glycated haemoglobin	rs17509001	ATAD2B	C	T	0.1576	0.0181	0.0023	1.935e-15
Glycated haemoglobin	rs12621844		T	C	0.5999	0.0099	0.0018	1.865e-08
Glycated haemoglobin	rs13387347	SPC25	T	C	0.457	0.0019	0.0019	0.308
Glycated haemoglobin	rs560887	G6PC2	C	T	0.6843	0.0284	0.0018	1.48e-58
Glycated haemoglobin	rs17256082	SCRN3	C	T	0.364	0.0054	0.0017	0.001117
Glycated haemoglobin	rs7616006	GSTM5P1	A	G	0.5744	0.0103	0.0017	5.068e-10
Glycated haemoglobin	rs9818758	USP4	A	G	0.2028	0.0121	0.002	7.735e-10
Glycated haemoglobin	rs11708067	ADCY5	A	G	0.7542	0.0132	0.0019	1.419e-12
Glycated haemoglobin	rs8192675	SLC2A2	T	C	0.6906	0.0112	0.0017	1.378e-11
Glycated haemoglobin	rs4894799	FNDC3B	A	G	0.6214	0.0089	0.0019	1.796e-06
Glycated haemoglobin	rs13134327		A	G	0.3335	0.0131	0.0017	2.636e-15
Glycated haemoglobin	rs7756992	CDKAL1	G	A	0.2862	0.0123	0.0018	2.799e-12
Glycated haemoglobin	rs1800562		G	A	0.9279	0.0398	0.0036	4.669e-28
Glycated haemoglobin	rs198846		G	A	0.8293	0.0218	0.0022	1.179e-23
Glycated haemoglobin	rs11964178	C6orf183	A	G	0.5666	0.0096	0.0016	6.379e-10
Glycated haemoglobin	rs11154792		T	C	0.7415	0.0205	0.0024	7.451e-18
Glycated haemoglobin	rs592423		A	C	0.4566	0.0091	0.0017	3.959e-08
Glycated haemoglobin	rs2191349		T	G	0.532	0.0086	0.0017	2.093e-07
Glycated haemoglobin	rs4607517	GCK	A	G	0.2017	0.0306	0.0024	8.755e-38
Glycated haemoglobin	rs3824065	YKT6	C	T	0.5557	0.0192	0.0016	4.219e-35
Glycated haemoglobin	rs6474359	ANK1	T	C	0.953	0.0436	0.0053	1.504e-16
Glycated haemoglobin	rs4737009	ANK1	A	G	0.2531	0.0212	0.002	4.484e-27
Glycated haemoglobin	rs6980507	SLC20A2	A	G	0.4014	0.0097	0.0018	3.579e-08
Glycated haemoglobin	rs11558471	SLC30A8	A	G	0.6745	0.015	0.0017	1.38e-19
Glycated haemoglobin	rs2383208		A	G	0.7992	0.0142	0.0021	7.042e-12
Glycated haemoglobin	rs7040409	PCNPP2	C	G	0.8953	0.0284	0.0037	2.563e-14
Glycated haemoglobin	rs1467311		G	A	0.3508	0.0086	0.0017	2.093e-07
Glycated haemoglobin	rs579459	ABO	C	T	0.2389	0.0107	0.0019	9.422e-09
Glycated haemoglobin	rs4745982	HK1	T	G	0.8726	0.0954	0.0056	2.87e-65
Glycated haemoglobin	rs10823343	HK1	A	G	0.7223	0.0325	0.0021	1.679e-55
Glycated haemoglobin	rs17747324	TCF7L2	C	T	0.2489	0.0149	0.0023	6.122e-11
Glycated haemoglobin	rs3782123		C	A	0.3205	0.0126	0.002	1.509e-10
Glycated haemoglobin	rs2237896	KCNQ1	G	A	0.9159	0.0116	0.0038	0.002464
Glycated haemoglobin	rs174577	FADS2	C	A	0.6485	0.0083	0.0017	5.448e-07
Glycated haemoglobin	rs11603334	ARAP1	G	A	0.815	0.012	0.0021	6.853e-09
Glycated haemoglobin	rs10830963	MTNR1B	G	C	0.2938	0.0196	0.002	2.225e-23
Glycated haemoglobin	rs11224302	RN7SL222P	C	T	0.869	0.0146	0.0029	4.762e-07
Glycated haemoglobin	rs2110073	EMG1	T	C	0.1097	0.0153	0.0028	4.436e-08
Glycated haemoglobin	rs2408955		T	G	0.5039	0.0124	0.0016	1.422e-15
Glycated haemoglobin	rs10774625	ATXN2	G	A	0.5056	0.0088	0.0016	1.464e-08
Glycated haemoglobin	rs11619319	PDX1-AS1	G	A	0.2327	0.0094	0.0019	4.575e-07
Glycated haemoglobin	rs576674	TOMM22P3	G	A	0.1883	0.0099	0.0023	1.387e-05
Glycated haemoglobin	rs282587	ATP11A	G	A	0.1513	0.019	0.0027	1.697e-12
Glycated haemoglobin	rs9604573	GAS6	T	C	0.2738	0.0101	0.0018	9.599e-09
Glycated haemoglobin	rs11248914	ITFG3	T	C	0.647	0.0142	0.0019	2.563e-14
Glycated haemoglobin	rs1558902	FTO	A	T	0.4128	0.0103	0.0019	3.272e-08
Glycated haemoglobin	rs4783565	CDH3	A	G	0.2941	0.0092	0.0018	1.728e-07
Glycated haemoglobin	rs837763	PIEZO1	T	C	0.5548	0.0172	0.0016	1.679e-28
Glycated haemoglobin	rs9914988	ERAL1	A	G	0.7877	0.0131	0.002	2.765e-11
Glycated haemoglobin	rs2073285	TMC6	C	T	0.7517	0.0127	0.0033	0.0001267
Glycated haemoglobin	rs1046896	FN3KRP	T	C	0.3162	0.028	0.0017	4.456e-64
Glycated haemoglobin	rs11086054	MYO9B	A	T	0.6753	0.0097	0.0022	8.164e-06
Glycated haemoglobin	rs17533903	MYO9B	A	G	0.2428	0.015	0.0022	5.267e-12
Glycated haemoglobin	rs4820268	TMPRSS6	G	A	0.4606	0.0162	0.0017	1.397e-22

### Sheet: Hypertension SBP
Phenotype	SNP	Nearest gene	effect allele	other allele	eaf	beta	se	p-value
Systolic blood pressure	rs76719272	SEMA4A	T	C	0.1286	-0.2394	0.0376	1.98e-10
Systolic blood pressure	rs1043069	XPR1	T	G	0.6183	0.1995	0.0255	5.19e-15
Systolic blood pressure	rs4651224	C1orf21	T	C	0.4502	0.1944	0.025	7.29e-15
Systolic blood pressure	rs12042924	CRB1	T	C	0.531	-0.1615	0.0247	6.26e-11
Systolic blood pressure	rs7555285	IRF6	C	G	0.8013	0.1961	0.0304	1.09e-10
Systolic blood pressure	rs260508	SKI	T	G	0.6135	0.1485	0.0254	5.17e-09
Systolic blood pressure	rs4926499		C	G	0.8245	0.2954	0.0374	2.91e-15
Systolic blood pressure	rs79598313	C1orf172	T	C	0.0251	0.5926	0.0805	1.82e-13
Systolic blood pressure	rs839755	SZT2	A	C	0.6191	-0.2274	0.0251	1.36e-19
Systolic blood pressure	rs7514579	BCAR3	A	C	0.771	0.1969	0.0293	1.73e-11
Systolic blood pressure	rs11197813	RPL5P27	A	G	0.7026	-0.1801	0.0268	1.84e-11
Systolic blood pressure	rs7912283	PPP2R2D	A	G	0.3541	0.1943	0.0259	6.76e-14
Systolic blood pressure	rs1133400	INPP5A	A	G	0.7883	-0.2607	0.0303	7.04e-18
Systolic blood pressure	rs34130368	GDF2	T	G	0.1166	-0.2715	0.0394	5.64e-12
Systolic blood pressure	rs56352451	FAM208B	T	C	0.1329	0.1992	0.0358	2.54e-08
Systolic blood pressure	rs12572586		T	C	0.9369	-0.3646	0.0517	1.83e-12
Systolic blood pressure	rs11031051	ARL14EP	A	C	0.6856	-0.1899	0.0264	5.8e-13
Systolic blood pressure	rs190194639	CAPRIN1	T	C	0.0767	0.2746	0.0468	4.55e-09
Systolic blood pressure	rs1585453	LRP4-AS1	A	T	0.8908	-0.3892	0.0412	3.53e-21
Systolic blood pressure	rs4980515		T	C	0.4951	0.2086	0.0251	9.07e-17
Systolic blood pressure	rs10743086	ST5	A	G	0.207	-0.1832	0.0303	1.57e-09
Systolic blood pressure	rs5742643	IGF1	A	C	0.2504	-0.2236	0.0282	2.15e-15
Systolic blood pressure	rs11571376	RAD52	C	G	0.7044	-0.1884	0.0271	3.49e-12
Systolic blood pressure	rs2024385	APOLD1	A	T	0.4234	-0.2326	0.0256	1.05e-19
Systolic blood pressure	rs7976167	SOX5	T	C	0.6858	0.1638	0.0266	7.21e-10
Systolic blood pressure	rs10437954	ARHGEF25	A	G	0.9036	-0.3471	0.0424	2.64e-16
Systolic blood pressure	rs7963801	SYT1	T	C	0.4149	-0.2027	0.0256	2.29e-15
Systolic blood pressure	rs10858966		C	G	0.2933	0.254	0.0277	5.56e-20
Systolic blood pressure	rs9532243	RXFP2	A	C	0.4808	0.2709	0.0243	6.43e-29
Systolic blood pressure	rs73187288	DGKH	A	C	0.8932	-0.2558	0.04	1.57e-10
Systolic blood pressure	rs912434	LRCH1	T	G	0.7616	0.2151	0.0287	6.27e-14
Systolic blood pressure	rs78474310	RNY1P8	A	G	0.9564	-0.4828	0.06	8.38e-16
Systolic blood pressure	rs7988232	BCAS2P3	A	G	0.416	0.148	0.0249	2.99e-09
Systolic blood pressure	rs8014182	MARK3	T	C	0.1357	-0.3397	0.0361	4.99e-21
Systolic blood pressure	rs17115145		T	C	0.397	0.1569	0.025	3.74e-10
Systolic blood pressure	rs72683923	L2HGDH	T	C	0.9797	0.9769	0.0934	1.4e-25
Systolic blood pressure	rs11623535	RGS6	A	G	0.7426	0.2022	0.0277	3.02e-13
Systolic blood pressure	rs4965529	MEF2A	T	C	0.1705	-0.2497	0.0325	1.42e-14
Systolic blood pressure	rs11634028	NRG4	A	T	0.2069	0.2258	0.0316	9.46e-13
Systolic blood pressure	rs11632436		C	G	0.5013	0.2056	0.0245	5.11e-17
Systolic blood pressure	rs35450617	RBFOX1	T	G	0.7	-0.1609	0.0269	2.33e-09
Systolic blood pressure	rs7187540	LINC00311	A	C	0.3368	-0.1766	0.0274	1.08e-10
Systolic blood pressure	rs4925159	TOP3A	A	G	0.4274	0.2281	0.0247	2.27e-20
Systolic blood pressure	rs1551355		T	C	0.2341	0.1932	0.0288	1.96e-11
Systolic blood pressure	rs34430710	PPM1E	A	T	0.6775	-0.2069	0.0264	4.26e-15
Systolic blood pressure	rs1036902	BCAS3	T	C	0.8442	-0.2273	0.0338	1.85e-11
Systolic blood pressure	rs112280096		A	C	0.3604	-0.1706	0.0264	1.13e-10
Systolic blood pressure	rs10048404	WDR7	T	C	0.3654	-0.2277	0.027	3.1e-17
Systolic blood pressure	rs34413141	YES1	A	T	0.1816	-0.3084	0.0325	2.1e-21
Systolic blood pressure	rs2613765	KDM4B	A	G	0.4697	-0.2336	0.0244	9.01e-22
Systolic blood pressure	rs138877676	MYBPC2	T	G	0.0192	-0.6556	0.1034	2.27e-10
Systolic blood pressure	rs28377357	MERTK	A	G	0.2933	-0.1862	0.0267	3.37e-12
Systolic blood pressure	rs72844590	THSD7B	T	G	0.1489	0.2083	0.0356	4.77e-09
Systolic blood pressure	rs79523138	RBMS1	A	G	0.8849	-0.2629	0.0398	3.82e-11
Systolic blood pressure	rs6739913	MIR548AE1	A	G	0.2846	0.1675	0.0271	6.4e-10
Systolic blood pressure	rs28558491		T	C	0.735	-0.1874	0.0278	1.47e-11
Systolic blood pressure	rs67720684		A	C	0.239	0.2039	0.0291	2.26e-12
Systolic blood pressure	rs12694277	ERBB4	T	C	0.2966	-0.1765	0.0271	7.61e-11
Systolic blood pressure	rs1044822	TRIP12	T	C	0.1465	-0.2275	0.0348	6.15e-11
Systolic blood pressure	rs139354822	FARP2	T	C	0.9691	0.5473	0.0768	1.06e-12
Systolic blood pressure	rs35590893	THADA	A	G	0.2738	-0.2152	0.0275	4.65e-15
Systolic blood pressure	rs72816333		A	T	0.8282	0.2225	0.0323	5.88e-12
Systolic blood pressure	rs2300481	MEIS1	T	C	0.3857	0.1949	0.0251	8.01e-15
Systolic blood pressure	rs6021247	NFATC2	A	G	0.5327	0.2041	0.0243	4.29e-17
Systolic blood pressure	rs28578714	PLXNB2	T	C	0.6071	0.1951	0.0258	4.17e-14
Systolic blood pressure	rs1882289	ZBTB20	A	G	0.8841	-0.2159	0.0379	1.26e-08
Systolic blood pressure	rs9875380	TMEM108	T	C	0.4614	-0.1651	0.0245	1.7e-11
Systolic blood pressure	rs78151625	MLF1	T	C	0.8337	-0.2108	0.033	1.6e-10
Systolic blood pressure	rs189267552	KAT2B	A	T	0.0128	-0.783	0.1154	1.14e-11
Systolic blood pressure	rs12638085		A	T	0.3504	0.2132	0.0265	8.36e-16
Systolic blood pressure	rs6788984		A	G	0.8557	0.2558	0.0353	3.96e-13
Systolic blood pressure	rs6774721	USP4	C	G	0.8782	0.2457	0.039	3e-10
Systolic blood pressure	rs7439567		T	C	0.4155	0.2355	0.0251	7.35e-21
Systolic blood pressure	rs17035181		T	G	0.8548	0.2949	0.0348	2.17e-17
Systolic blood pressure	rs2610990	LCORL	A	G	0.2607	-0.2573	0.028	3.82e-20
Systolic blood pressure	rs231708	FAM193A	C	G	0.6921	-0.2281	0.0264	5.24e-18
Systolic blood pressure	rs12511987	RNU6-412P	T	G	0.8191	-0.2153	0.0323	2.71e-11
Systolic blood pressure	rs1347345	BMPR1B	A	G	0.6163	-0.1792	0.0253	1.45e-12
Systolic blood pressure	rs62373688		A	T	0.129	0.2607	0.0378	5.49e-12
Systolic blood pressure	rs10069690	TERT	T	C	0.2591	0.2735	0.029	3.78e-21
Systolic blood pressure	rs702395	VTRNA1-1	T	C	0.4381	0.191	0.0246	8.25e-15
Systolic blood pressure	rs74774746		C	G	0.2612	-0.1705	0.0285	2.08e-09
Systolic blood pressure	rs13179413		T	C	0.2786	0.2045	0.0284	5.57e-13
Systolic blood pressure	rs246973	VWA8P1	T	C	0.2871	0.2244	0.0278	7.25e-16
Systolic blood pressure	rs709668		A	G	0.2027	-0.2534	0.0306	1.24e-16
Systolic blood pressure	rs9401090		T	C	0.7501	0.1637	0.0285	9.25e-09
Systolic blood pressure	rs10782230	NCOA7	A	G	0.4831	0.1995	0.0246	5.27e-16
Systolic blood pressure	rs7763294		T	G	0.3161	-0.1804	0.0263	6.85e-12
Systolic blood pressure	rs2745599	FOXC1	A	G	0.5514	0.1908	0.0253	4.17e-14
Systolic blood pressure	rs9368222	CDKAL1	A	C	0.2695	0.2301	0.0273	3.85e-17
Systolic blood pressure	rs34072724	KLF14	A	G	0.487	-0.2181	0.0244	4.09e-19
Systolic blood pressure	rs11771693		A	G	0.6721	0.1673	0.0265	2.72e-10
Systolic blood pressure	rs10233127	AQP1	A	T	0.1092	0.3025	0.0409	1.48e-13
Systolic blood pressure	rs6593297	CCT6A	A	T	0.2999	0.1581	0.0274	8.38e-09
Systolic blood pressure	rs848445	PHTF2	T	C	0.2777	-0.2004	0.0279	6.57e-13
Systolic blood pressure	rs1986971	MSRA	A	G	0.7045	0.2377	0.0274	3.93e-18
Systolic blood pressure	rs4598218		T	C	0.6118	0.1797	0.0254	1.5e-12
Systolic blood pressure	rs4129585	TSNARE1	A	C	0.4392	0.1749	0.0246	1.06e-12
Systolic blood pressure	rs1906672	DDHD2	A	G	0.2303	0.2715	0.0291	1.03e-20
Systolic blood pressure	rs6996733		T	C	0.8458	0.1882	0.0341	3.34e-08
Systolic blood pressure	rs72688070	ZBTB10	T	C	0.171	-0.241	0.0326	1.56e-13
Systolic blood pressure	rs7023828		T	C	0.4181	-0.2436	0.0249	1.22e-22
Systolic blood pressure	rs1891730	FAM129B	T	C	0.6157	-0.1785	0.0256	2.95e-12
Systolic blood pressure	rs1332813	PTPRD	T	C	0.3491	0.1965	0.0259	3.58e-14
Systolic blood pressure	rs7045409	CENPP	A	T	0.3702	-0.1823	0.0255	9.15e-13

### Sheet: Hypertension DBP
Phenotype	SNP	Nearest gene	effect allele	other allele	eaf	beta	se	p-value
Diastolic blood pressure	rs12078697		C	G	0.2103	-0.1083	0.0186	5.46e-09
Diastolic blood pressure	rs1886914		T	G	0.4094	-0.1113	0.0154	4.18e-13
Diastolic blood pressure	rs72704264	CD160	C	G	0.2138	0.1173	0.0188	4.23e-10
Diastolic blood pressure	rs35981664	TGFB2	A	T	0.6914	-0.1542	0.0166	1.46e-20
Diastolic blood pressure	rs1565716	MECR	A	G	0.0696	0.2012	0.0298	1.49e-11
Diastolic blood pressure	rs12142296	PIK3R3	T	G	0.8643	-0.1716	0.0222	1.1e-14
Diastolic blood pressure	rs34517439	GIPC2	A	C	0.1169	-0.233	0.0248	4.84e-21
Diastolic blood pressure	rs603424	PKD2L1	A	G	0.1815	0.1717	0.0202	1.81e-17
Diastolic blood pressure	rs4411245	CTBP2	A	G	0.2934	0.1023	0.0165	5.92e-10
Diastolic blood pressure	rs10906391	BEND7	T	C	0.3221	0.121	0.0163	1.32e-13
Diastolic blood pressure	rs61892344		T	C	0.1736	-0.1162	0.0199	5.64e-09
Diastolic blood pressure	rs11026586		A	G	0.0726	0.2606	0.0299	3.17e-18
Diastolic blood pressure	rs17224476	OR51E1	A	G	0.1103	0.1547	0.0241	1.3e-10
Diastolic blood pressure	rs2929184	CCKBR	A	G	0.77	0.1164	0.0187	5.05e-10
Diastolic blood pressure	rs875106	ANO1	A	G	0.5229	-0.1217	0.0151	7.66e-16
Diastolic blood pressure	rs360153	SWAP70	T	C	0.4152	-0.1917	0.0152	2.71e-36
Diastolic blood pressure	rs3898618	RPS27P25	T	C	0.9458	-0.2532	0.0336	4.76e-14
Diastolic blood pressure	rs1271309	NCOR2	A	G	0.1603	-0.1786	0.0209	1.36e-17
Diastolic blood pressure	rs1098708		A	G	0.5411	-0.0931	0.0152	9.3e-10
Diastolic blood pressure	rs75507123		T	G	0.1281	-0.1396	0.0227	8.47e-10
Diastolic blood pressure	rs7137749	PTGES3	T	C	0.3668	0.132	0.0157	4.47e-17
Diastolic blood pressure	rs7134060	CDK17	A	G	0.446	-0.0999	0.0151	4.01e-11
Diastolic blood pressure	rs12583637	TRIM13	A	G	0.1326	0.1671	0.0223	6.46e-14
Diastolic blood pressure	rs9563529	PCDH17	T	G	0.2058	0.1173	0.0188	4.27e-10
Diastolic blood pressure	rs55684003	MBNL2	A	G	0.6991	0.1193	0.0164	4.03e-13
Diastolic blood pressure	rs17880989	MMP14	A	G	0.0256	0.3648	0.0506	5.58e-13
Diastolic blood pressure	rs4424827	SNX6	T	C	0.5663	-0.0948	0.0152	4.17e-10
Diastolic blood pressure	rs11628933	PPM1A	C	G	0.2321	-0.1338	0.0179	7.4e-14
Diastolic blood pressure	rs62004794	PIAS1	A	G	0.4418	-0.0948	0.0151	3.77e-10
Diastolic blood pressure	rs7180952	ZSCAN2	T	C	0.5421	-0.0984	0.0153	1.19e-10
Diastolic blood pressure	rs873122		C	G	0.7199	0.1147	0.017	1.62e-11
Diastolic blood pressure	rs59333122		A	C	0.2724	0.1069	0.0179	2.36e-09
Diastolic blood pressure	rs6565174		A	C	0.1104	-0.1821	0.0243	6.63e-14
Diastolic blood pressure	rs45474499	PDP2	T	C	0.0469	0.3433	0.0362	2.52e-21
Diastolic blood pressure	rs9932866		A	G	0.369	0.1098	0.0158	3.41e-12
Diastolic blood pressure	rs11080134	ATAD5	A	G	0.6464	-0.0974	0.0159	9.27e-10
Diastolic blood pressure	rs8069739	TMEM107	T	C	0.32	-0.1082	0.0161	1.98e-11
Diastolic blood pressure	rs11665020	PIEZO2	C	G	0.3201	-0.1371	0.0163	4.55e-17
Diastolic blood pressure	rs34163044	STARD6	A	C	0.4184	0.1488	0.0157	2.04e-21
Diastolic blood pressure	rs1821295		T	C	0.6998	-0.1347	0.0165	2.78e-16
Diastolic blood pressure	rs13001283		A	G	0.1596	0.1513	0.0207	2.73e-13
Diastolic blood pressure	rs7606205		A	C	0.7007	-0.1207	0.0166	3.69e-13
Diastolic blood pressure	rs1220128	ACVR1C	C	G	0.8525	0.1733	0.0214	5.49e-16
Diastolic blood pressure	rs2390258	CSRNP3	A	G	0.3079	-0.1031	0.0163	2.68e-10
Diastolic blood pressure	rs1996992	CYP27A1	T	G	0.052	-0.2964	0.0344	6.54e-18
Diastolic blood pressure	rs1607644		A	G	0.3639	-0.1035	0.0155	2.75e-11
Diastolic blood pressure	rs56236159	COLEC11	T	G	0.1457	-0.1285	0.0219	4.77e-09
Diastolic blood pressure	rs2707238	LINC00211	C	G	0.2842	0.1019	0.0168	1.37e-09
Diastolic blood pressure	rs4851462	ZAP70	T	C	0.6262	-0.1138	0.0158	6.43e-13
Diastolic blood pressure	rs1232482	BTBD3	T	C	0.401	-0.1155	0.0153	4.78e-14
Diastolic blood pressure	rs62229372	MORC3	T	C	0.1269	0.1446	0.024	1.69e-09
Diastolic blood pressure	rs11923667	TRMT10C	A	T	0.4097	0.1222	0.0153	1.69e-15
Diastolic blood pressure	rs1706003	TMEM44-AS1	T	G	0.4652	0.1326	0.0157	2.76e-17
Diastolic blood pressure	rs6777317		A	G	0.2949	0.1147	0.0168	8.35e-12
Diastolic blood pressure	rs4634143	RPL24P7	T	C	0.2975	0.1129	0.0166	9.05e-12
Diastolic blood pressure	rs113134141	PRSS50	A	G	0.8985	-0.1569	0.025	3.47e-10
Diastolic blood pressure	rs9865843	GRM7	A	G	0.5197	-0.0906	0.0153	3.42e-09
Diastolic blood pressure	rs17248480	BANK1	A	G	0.0286	-0.5064	0.0479	4.07e-26
Diastolic blood pressure	rs55829085	POLN	A	C	0.9545	-0.2672	0.0371	5.73e-13
Diastolic blood pressure	rs28667801	STIM2	A	T	0.593	-0.1449	0.0157	2.28e-20
Diastolic blood pressure	rs1718845	IGFBP7	A	G	0.2973	-0.0963	0.0165	5.14e-09
Diastolic blood pressure	rs55747751	HSPA4	A	G	0.0795	-0.2159	0.0288	6.07e-14
Diastolic blood pressure	rs954767		A	C	0.7391	-0.1389	0.0171	4.71e-16
Diastolic blood pressure	rs10062049	KIF2A	T	C	0.1365	0.2113	0.0221	1.43e-21
Diastolic blood pressure	rs4286632	MAST4	A	G	0.7299	0.127	0.017	9.26e-14
Diastolic blood pressure	rs668459		T	C	0.5858	-0.1219	0.0152	1.07e-15
Diastolic blood pressure	rs598682	OPRM1	A	G	0.2505	-0.1153	0.0173	2.59e-11
Diastolic blood pressure	rs9472135		T	C	0.6999	0.1444	0.0165	2.09e-18
Diastolic blood pressure	rs73033340	ZFAND2A	A	G	0.9617	0.4615	0.0456	4.42e-24
Diastolic blood pressure	rs1722886	AKR1B10	A	T	0.567	0.1166	0.0153	2.37e-14
Diastolic blood pressure	rs9638084	LINC01006	A	G	0.3956	0.1107	0.0155	8.93e-13
Diastolic blood pressure	rs73049928	FOXK1	A	G	0.8072	-0.1167	0.0195	2.13e-09
Diastolic blood pressure	rs2222544	AUTS2	T	C	0.7368	-0.0987	0.0171	8.53e-09
Diastolic blood pressure	rs34324971	GTF2I	A	G	0.1864	0.1199	0.0199	1.81e-09
Diastolic blood pressure	rs1947228	MARK2P10	T	C	0.4194	-0.1451	0.0153	2.39e-21
Diastolic blood pressure	rs10087782	PTK2	T	C	0.448	0.1211	0.0151	1.21e-15
Diastolic blood pressure	rs1047030	SORBS3	A	G	0.8052	0.1291	0.0205	3.01e-10
Diastolic blood pressure	rs7020564	ZNF462	A	T	0.6985	-0.1105	0.0169	6.79e-11
